# Characterizing and Predicting Post-Acute Sequelae of SARS CoV-2 infection (PASC) in a Large Academic Medical Center in the US

**DOI:** 10.1101/2022.10.21.22281356

**Authors:** Lars G. Fritsche, Weijia Jin, Andrew J. Admon, Bhramar Mukherjee

## Abstract

**Objective:** A growing number of Coronavirus Disease-2019 (COVID-19) survivors are affected by Post-Acute Sequelae of SARS CoV-2 infection (PACS). Using electronic health records data, we aimed to characterize PASC-associated diagnoses and to develop risk prediction models.

**Methods:** In our cohort of 63,675 COVID-19 positive patients, 1,724 (2.7 %) had a recorded PASC diagnosis. We used a case control study design and phenome-wide scans to characterize PASC-associated phenotypes of the pre-, acute-, and post-COVID-19 periods. We also integrated PASC-associated phenotypes into Phenotype Risk Scores (PheRSs) and evaluated their predictive performance.

**Results:** In the post-COVID-19 period, known PASC symptoms (e.g., shortness of breath, malaise/fatigue) and musculoskeletal, infectious, and digestive disorders were enriched among PASC cases. We found seven phenotypes in the pre-COVID-19 period (e.g., irritable bowel syndrome, concussion, nausea/vomiting) and 69 phenotypes in the acute-COVID-19 period (predominantly respiratory, circulatory, neurological) associated with PASC. The derived pre- and acute-COVID-19 PheRSs stratified risk well, e.g., the combined PheRSs identified a quarter of the COVID-19 positive cohort with an at least 2.9-fold increased risk for PASC.

**Conclusions:** The uncovered PASC-associated diagnoses across categories highlighted a complex arrangement of presenting and likely predisposing features, some with a potential for risk stratification approaches.

**Graphical Abstract:** 

## Supplementary material for "Characterizing and Predicting Post-Acute Sequelae of SARS CoV-2 infection (PASC) in a Large Academic Medical Center in the US": File S1

### Sheet: Content
File S1A. Post-COVID-19 (6 months) PheWAS. PheWAS on symptoms that occurred between 28 days and 6 months after the first COVID-19 test (Outcome: post-COVID-19 symptoms / phecodes; predictor: PASC diagnosis yes/no). The analysis was adjusted using the following covariates: age at key date, gender, race/ethnicity, Elixhauser Score AHRQ, population density (quartiles), NDI (quartiles), health care worker status, vaccination status, post-test years in EHR, and severity. Abbreviations: OR = odds ratio, 95% CI = 95% confidence intervals; n.s. = not significant; n/a: not available.
File S1B. Pre-COVID-19 PheWAS. PheWAS on symptoms that occurred at least 14 days before the first positive COVID-19 test (Outcome: PASC diagnosis yes/no; predictors: phecodes). The analysis was adjusted using the following covariates: age at index date, gender, race/ethnicity, Elixhauser Score, population density (quartiles), NDI (quartiles), health care worker status, vaccination status, pre-test years in EHR, and severity. Abbreviations: OR = odds ratio, 95% CI = 95% confidence intervals; n.s. = not significant; n/a: not available.
File S1C. Acute-COVID-19 PheWAS. Acute-COVID-19 PheWAS on symptoms that occurred between -14 and +28 days relative to testing positive for COVID-19 (Outcome: acute-COVID-19 symptoms / phecodes; predictor: PASC diagnosis yes/no). The analysis was adjusted using the following covariates: age at index date, gender, race/ethnicity, Elixhauser Score AHRQ, population density (quartiles), NDI (quartiles), health care worker status, vaccination status, post-test years in EHR, and severity. Abbreviations: OR = odds ratio, 95% CI = 95% confidence intervals; n.s. = not significant; n/a: not available.
File S1D. Sensitivity Analysis “Severity” Pre-COVID-19. Sensitivity analysis on symptoms of the pre-COVID-19 period that were significantly enriched in PASC cases comparing individuals. Results are shown for the subsets of individuals with “non-severe” (non-hospitalized and alive) outcomes and “severe” outcomes (hospitalized and/or deceased). The analyses were adjusted using the following covariates: age at index date, gender, race/ethnicity, Elixhauser Score AHRQ, population density (quartiles), NDI (quartiles), health care worker status, vaccination status, and post-test years in EHR. The P‐value of the effect size differences between the analyses are listed in the column “P effect size difference”. Abbreviations: OR = odds ratio, 95% CI = 95% confidence intervals; n.s. = not significant; n/a: not available.
File S1E. Sensitivity Analysis “Gender” Pre-COVID-19. Sensitivity analysis on symptoms of the pre-COVID-19 period that were significantly enriched in PASC cases comparing individuals. Results are shown for the subsets of females and males. The analyses were adjusted using the following covariates: age at index date, race/ethnicity, Elixhauser Score AHRQ, population density (quartiles), NDI (quartiles), health care worker status, vaccination status, post-test years in EHR, and severity. The P‐value of the effect size differences between the analyses are listed in the column “P effect size difference”. Abbreviations: OR = odds ratio, 95% CI = 95% confidence intervals; n.s. = not significant; n/a: not available.
File S1F. Sensitivity Analysis “Year of infection” Pre-COVID-19. Sensitivity analysis on symptoms of the pre-COVID-19 period that were significantly enriched in PASC cases comparing individuals. Results are shown for the subsets of individuals infected with COVID-19 in 2020 and individuals infected with COVID-19 in 2021. The analyses were adjusted using the following covariates: age at index date, gender, race/ethnicity, Elixhauser Score AHRQ, population density (quartiles), NDI (quartiles), health care worker status, vaccination status, post-test years in EHR, and severity. The P‐value of the effect size differences between the analyses are listed in the column “P effect size difference”. Abbreviations: OR = odds ratio, 95% CI = 95% confidence intervals; n.s. = not significant; n/a: not available.
File S1G. Sensitivity Analysis “Severity” Acute-COVID-19. Sensitivity analysis on symptoms of the acute-COVID-19 period that were significantly enriched in PASC cases comparing individuals. Results are shown for the subsets of individuals with “non-severe” (non-hospitalized and alive) outcomes and “severe” outcomes (hospitalized and/or deceased). The analyses were adjusted using the following covariates: age at index date, gender, race/ethnicity, Elixhauser Score AHRQ, population density (quartiles), NDI (quartiles), health care worker status, vaccination status, and post-test years in EHR. The P‐value of the effect size differences between the analyses are listed in the column “P effect size difference”. Abbreviations: OR = odds ratio, 95% CI = 95% confidence intervals; n.s. = not significant; n/a: not available.
File S1H. Sensitivity Analysis “Gender” Acute-COVID-19. Sensitivity analysis on symptoms of the acute-COVID-19 period that were significantly enriched in PASC cases comparing individuals. Results are shown for the subsets of females and males. The analyses were adjusted using the following covariates: age at index date, race/ethnicity, Elixhauser Score AHRQ, population density (quartiles), NDI (quartiles), health care worker status, vaccination status, post-test years in EHR, and severity. The P‐value of the effect size differences between the analyses are listed in the column “P effect size difference”. Abbreviations: OR = odds ratio, 95% CI = 95% confidence intervals; n.s. = not significant; n/a: not available.
File S1I. Sensitivity Analysis “Year of Infection” Acute-COVID-19. Sensitivity analysis on symptoms of the acute-COVID-19 period that were significantly enriched in PASC cases comparing individuals. Results are shown for the subsets of individuals infected with COVID-19 in 2020 and individuals infected with COVID-19 in 2021. The analyses were adjusted using the following covariates: age at index date, gender, race/ethnicity, Elixhauser Score AHRQ, population density (quartiles), NDI (quartiles), health care worker status, vaccination status, post-test years in EHR, and severity. The P‐value of the effect size differences between the analyses are listed in the column “P effect size difference”. Abbreviations: OR = odds ratio, 95% CI = 95% confidence intervals; n.s. = not significant; n/a: not available.
File S1J. PheRS Weights. Weights per PheCode from ridge penalized logistic regression analyses of the training data that were used to calculate PheRSs in the testing data. PheRS1 (includes PheCodes that were phenome-wide significant in the pre-COVID-19 PheWAS), PheRS2 (includes PheCodes that were phenome-wide significant in the acute-COVID-19 PheWAS)

### Sheet: Post-COVID-19 (6 months)
File S1A. Post-COVID-19 (6 months) PheWAS. PheWAS on symptoms that occurred between 28 days and 6 months after the first COVID-19 test (Outcome: post-COVID-19 symptoms / phecodes; predictor: PASC diagnosis yes/no). The analysis was adjusted using the following covariates: age at key date, gender, race/ethnicity, Elixhauser Score AHRQ, population density (quartiles), NDI (quartiles), health care worker status, vaccination status, post-test years in EHR, and severity. Abbreviations: OR = odds ratio, 95% CI = 95% confidence intervals; n.s. = not significant; n/a: not available.
Predictor	PheCode (Outcome)	PheCode Description	PheCode Category	PheCode Frequency [No PASC]	PheCode Frequeny [PASC]	OR	OR (95% CI)	P-value	Note
MatchedPASC	512.7	Shortness of breath	respiratory	744 / 11752 ( 6.3)	425 / 1139 (37.3)	9.03	( 7.770,10.500)	2.94e-181	P <= 5.21e-05
MatchedPASC	513	Respiratory abnormalities	respiratory	994 / 12492 ( 8.0)	469 / 1256 (37.3)	6.82	( 5.940, 7.820)	6.12e-164	P <= 5.21e-05
MatchedPASC	512	Other symptoms of respiratory system	respiratory	1484 / 12492 (11.9)	542 / 1256 (43.2)	5.6	( 4.910, 6.370)	3.05e-148	P <= 5.21e-05
MatchedPASC	512.9	Other dyspnea	respiratory	569 / 11577 ( 4.9)	308 / 1022 (30.1)	8.28	( 7.020, 9.760)	6.94e-139	P <= 5.21e-05
MatchedPASC	798	Malaise and fatigue	symptoms	803 / 12492 ( 6.4)	384 / 1256 (30.6)	6.17	( 5.330, 7.140)	2.32e-132	P <= 5.21e-05
MatchedPASC	798.1	Chronic fatigue syndrome	symptoms	100 / 11789 ( 0.8)	98 / 970 (10.1)	13.4	(10.100,18.000)	1.45e-70	P <= 5.21e-05
MatchedPASC	509	Respiratory failure, insufficiency, arrest	respiratory	323 / 12247 ( 2.6)	184 / 1216 (15.1)	5.61	( 4.500, 6.980)	5.33e-54	P <= 5.21e-05
MatchedPASC	429	Ill-defined descriptions and complications of heart disease	circulatory system	924 / 12084 ( 7.6)	272 / 1194 (22.8)	3.28	( 2.790, 3.840)	1.58e-48	P <= 5.21e-05
MatchedPASC	509.1	Respiratory failure	respiratory	229 / 12153 ( 1.9)	143 / 1175 (12.2)	6.03	( 4.700, 7.710)	1.35e-46	P <= 5.21e-05
MatchedPASC	512.8	Cough	respiratory	457 / 11465 ( 4.0)	136 / 850 (16.0)	4.39	( 3.540, 5.410)	1.61e-42	P <= 5.21e-05
MatchedPASC	429.3	Symptoms involving cardiovascular system	circulatory system	723 / 11883 ( 6.1)	217 / 1139 (19.1)	3.33	( 2.800, 3.950)	2.59e-42	P <= 5.21e-05
MatchedPASC	427	Cardiac dysrhythmias	circulatory system	1457 / 12283 (11.9)	335 / 1220 (27.5)	2.75	( 2.370, 3.180)	3.95e-41	P <= 5.21e-05
MatchedPASC	292	Neurological disorders	mental disorders	439 / 12274 ( 3.6)	160 / 1228 (13.0)	3.57	( 2.910, 4.350)	8.85e-36	P <= 5.21e-05
MatchedPASC	427.7	Tachycardia NOS	circulatory system	286 / 11112 ( 2.6)	118 / 1003 (11.8)	4.39	( 3.450, 5.560)	5.58e-34	P <= 5.21e-05
MatchedPASC	509.8	Dependence on respirator [Ventilator] or supplemental oxygen	respiratory	149 / 12073 ( 1.2)	85 / 1117 ( 7.6)	5.75	( 4.240, 7.750)	2.55e-30	P <= 5.21e-05
MatchedPASC	418	Nonspecific chest pain	circulatory system	660 / 12487 ( 5.3)	180 / 1253 (14.4)	2.87	( 2.390, 3.440)	2.98e-30	P <= 5.21e-05
MatchedPASC	427.9	Palpitations	circulatory system	306 / 11132 ( 2.7)	97 / 982 ( 9.9)	3.88	( 3.030, 4.920)	2.02e-28	P <= 5.21e-05
MatchedPASC	509.2	Respiratory insufficiency	respiratory	115 / 12039 ( 1.0)	82 / 1114 ( 7.4)	5.73	( 4.120, 7.930)	5.19e-26	P <= 5.21e-05
MatchedPASC	304	Adjustment reaction	mental disorders	284 / 9024 ( 3.1)	93 / 801 (11.6)	3.69	( 2.840, 4.750)	1.06e-23	P <= 5.21e-05
MatchedPASC	300	Anxiety disorders	mental disorders	2756 / 11496 (24.0)	424 / 1132 (37.5)	1.94	( 1.700, 2.220)	2.02e-22	P <= 5.21e-05
MatchedPASC	300.1	Anxiety disorder	mental disorders	2628 / 11368 (23.1)	406 / 1114 (36.4)	1.95	( 1.700, 2.230)	4.55e-22	P <= 5.21e-05
MatchedPASC	350.6	Disturbances of sensation of smell and taste	neurological	< 50 / 12091 ( 0.4)	< 50 / 1172 ( 3.0)	7.69	( 4.930,11.900)	4.51e-21	P <= 5.21e-05
MatchedPASC	327	Sleep disorders	neurological	2152 / 12478 (17.2)	358 / 1253 (28.6)	1.92	( 1.670, 2.200)	1.11e-20	P <= 5.21e-05
MatchedPASC	495	Asthma	respiratory	1742 / 12171 (14.3)	300 / 1196 (25.1)	1.98	( 1.720, 2.290)	1.36e-20	P <= 5.21e-05
MatchedPASC	509.3	Pulmonary insufficiency or respiratory failure following trauma and surgery	respiratory	54 / 11978 ( 0.5)	< 50 / 1081 ( 4.5)	7.19	( 4.700,11.000)	1.59e-20	P <= 5.21e-05
MatchedPASC	532	Dysphagia	digestive	330 / 10272 ( 3.2)	104 / 960 (10.8)	3.13	( 2.430, 4.010)	2.98e-19	P <= 5.21e-05
MatchedPASC	512.2	Painful respiration	respiratory	106 / 11114 ( 1.0)	< 50 / 753 ( 5.2)	5.34	( 3.600, 7.770)	3.6e-18	P <= 5.21e-05
MatchedPASC	386.9	Dizziness and giddiness (Light-headedness and vertigo)	sense organs	367 / 12434 ( 3.0)	94 / 1252 ( 7.5)	2.68	( 2.100, 3.390)	3.65e-16	P <= 5.21e-05
MatchedPASC	296.2	Depression	mental disorders	2448 / 11188 (21.9)	351 / 1059 (33.1)	1.79	( 1.550, 2.070)	8.83e-16	P <= 5.21e-05
MatchedPASC	296.22	Major depressive disorder	mental disorders	1772 / 10512 (16.9)	273 / 981 (27.8)	1.91	( 1.630, 2.230)	1.07e-15	P <= 5.21e-05
MatchedPASC	296	Mood disorders	mental disorders	2572 / 11312 (22.7)	365 / 1073 (34.0)	1.76	( 1.530, 2.020)	2.74e-15	P <= 5.21e-05
MatchedPASC	458.9	Hypotension NOS	circulatory system	187 / 11952 ( 1.6)	74 / 1170 ( 6.3)	3.28	( 2.410, 4.410)	6.9e-15	P <= 5.21e-05
MatchedPASC	458	Hypotension	circulatory system	187 / 11952 ( 1.6)	74 / 1170 ( 6.3)	3.28	( 2.410, 4.410)	6.9e-15	P <= 5.21e-05
MatchedPASC	783	Fever of unknown origin	symptoms	196 / 12492 ( 1.6)	73 / 1256 ( 5.8)	3.15	( 2.340, 4.190)	6.41e-15	P <= 5.21e-05
MatchedPASC	327.3	Sleep apnea	neurological	1765 / 12091 (14.6)	277 / 1172 (23.6)	1.82	( 1.560, 2.110)	1.11e-14	P <= 5.21e-05
MatchedPASC	427.5	Arrhythmia (cardiac) NOS	circulatory system	479 / 11305 ( 4.2)	101 / 986 (10.2)	2.55	( 2.000, 3.220)	1.13e-14	P <= 5.21e-05
MatchedPASC	530.11	GERD	digestive	2289 / 12231 (18.7)	342 / 1198 (28.5)	1.72	( 1.500, 1.990)	5.1e-14	P <= 5.21e-05
MatchedPASC	429.2	Abnormal function study of cardiovascular system	circulatory system	310 / 11470 ( 2.7)	84 / 1006 ( 8.3)	2.76	( 2.100, 3.590)	1.17e-13	P <= 5.21e-05
MatchedPASC	530.1	Esophagitis, GERD and related diseases	digestive	2342 / 12284 (19.1)	345 / 1201 (28.7)	1.7	( 1.470, 1.960)	1.77e-13	P <= 5.21e-05
MatchedPASC	530	Diseases of esophagus	digestive	2398 / 12340 (19.4)	353 / 1209 (29.2)	1.69	( 1.470, 1.940)	1.98e-13	P <= 5.21e-05
MatchedPASC	781	Symptoms involving nervous and musculoskeletal systems	symptoms	203 / 12487 ( 1.6)	64 / 1256 ( 5.1)	3.01	( 2.220, 4.020)	2.13e-13	P <= 5.21e-05
MatchedPASC	480	Pneumonia	respiratory	523 / 12424 ( 4.2)	137 / 1245 (11.0)	2.24	( 1.800, 2.780)	2.6e-13	P <= 5.21e-05
MatchedPASC	426.7	Abnormal electrocardiogram [ECG] [EKG]	circulatory system	278 / 11104 ( 2.5)	76 / 961 ( 7.9)	2.83	( 2.120, 3.730)	4e-13	P <= 5.21e-05
MatchedPASC	502	Postinflammatory pulmonary fibrosis	respiratory	129 / 12053 ( 1.1)	< 50 / 1074 ( 3.9)	3.78	( 2.580, 5.450)	1.69e-12	P <= 5.21e-05
MatchedPASC	415	Pulmonary heart disease	circulatory system	430 / 12439 ( 3.5)	108 / 1245 ( 8.7)	2.4	( 1.870, 3.060)	2.11e-12	P <= 5.21e-05
MatchedPASC	260	Protein-calorie malnutrition	endocrine/metabolic	177 / 11521 ( 1.5)	67 / 1106 ( 6.1)	3.03	( 2.190, 4.150)	5.69e-12	P <= 5.21e-05
MatchedPASC	473	Diseases of the larynx and vocal cords	respiratory	188 / 10436 ( 1.8)	56 / 973 ( 5.8)	2.98	( 2.160, 4.060)	6.1e-12	P <= 5.21e-05
MatchedPASC	276.1	Electrolyte imbalance	endocrine/metabolic	404 / 12341 ( 3.3)	107 / 1229 ( 8.7)	2.31	( 1.800, 2.930)	1.22e-11	P <= 5.21e-05
MatchedPASC	327.32	Obstructive sleep apnea	neurological	1199 / 11525 (10.4)	192 / 1087 (17.7)	1.83	( 1.530, 2.180)	1.42e-11	P <= 5.21e-05
MatchedPASC	428.3	Heart failure with reduced EF [Systolic or combined heart failure]	circulatory system	187 / 11347 ( 1.6)	55 / 977 ( 5.6)	3.26	( 2.290, 4.590)	1.64e-11	P <= 5.21e-05
MatchedPASC	276	Disorders of fluid, electrolyte, and acid-base balance	endocrine/metabolic	548 / 12485 ( 4.4)	132 / 1254 (10.5)	2.1	( 1.680, 2.610)	3.18e-11	P <= 5.21e-05
MatchedPASC	327.4	Insomnia	neurological	403 / 10729 ( 3.8)	86 / 981 ( 8.8)	2.31	( 1.790, 2.950)	3.53e-11	P <= 5.21e-05
MatchedPASC	415.1	Acute pulmonary heart disease	circulatory system	253 / 12262 ( 2.1)	73 / 1210 ( 6.0)	2.63	( 1.960, 3.500)	4.02e-11	P <= 5.21e-05
MatchedPASC	415.11	Pulmonary embolism and infarction, acute	circulatory system	253 / 12262 ( 2.1)	73 / 1210 ( 6.0)	2.63	( 1.960, 3.500)	4.02e-11	P <= 5.21e-05
MatchedPASC	782.3	Edema	symptoms	256 / 12429 ( 2.1)	73 / 1249 ( 5.8)	2.56	( 1.920, 3.370)	4.25e-11	P <= 5.21e-05
MatchedPASC	458.1	Orthostatic hypotension	circulatory system	51 / 11816 ( 0.4)	< 50 / 1124 ( 2.5)	4.92	( 2.980, 7.970)	5.1e-11	P <= 5.21e-05
MatchedPASC	473.4	Voice disturbance	respiratory	113 / 10361 ( 1.1)	< 50 / 958 ( 4.3)	3.43	( 2.330, 4.940)	5.86e-11	P <= 5.21e-05
MatchedPASC	519	Other diseases of respiratory system, not elsewhere classified	respiratory	297 / 12486 ( 2.4)	85 / 1253 ( 6.8)	2.38	( 1.820, 3.080)	6.82e-11	P <= 5.21e-05
MatchedPASC	790.6	Other abnormal blood chemistry	symptoms	749 / 12441 ( 6.0)	148 / 1240 (11.9)	1.9	( 1.560, 2.300)	8.47e-11	P <= 5.21e-05
MatchedPASC	452	Other venous embolism and thrombosis	circulatory system	490 / 11950 ( 4.1)	111 / 1179 ( 9.4)	2.17	( 1.700, 2.750)	1.71e-10	P <= 5.21e-05
MatchedPASC	340	Migraine	neurological	1224 / 12007 (10.2)	190 / 1187 (16.0)	1.75	( 1.470, 2.080)	1.74e-10	P <= 5.21e-05
MatchedPASC	564	Functional digestive disorders	digestive	1331 / 11868 (11.2)	216 / 1178 (18.3)	1.72	( 1.450, 2.020)	2.09e-10	P <= 5.21e-05
MatchedPASC	426	Cardiac conduction disorders	circulatory system	555 / 11381 ( 4.9)	111 / 996 (11.1)	2.15	( 1.690, 2.720)	3.04e-10	P <= 5.21e-05
MatchedPASC	687.4	Disturbance of skin sensation	dermatologic	318 / 11994 ( 2.7)	72 / 1177 ( 6.1)	2.32	( 1.760, 3.010)	5.61e-10	P <= 5.21e-05
MatchedPASC	507	Pleurisy; pleural effusion	respiratory	106 / 12030 ( 0.9)	< 50 / 1067 ( 3.3)	3.51	( 2.310, 5.210)	7.43e-10	P <= 5.21e-05
MatchedPASC	292.3	Memory loss	mental disorders	145 / 11980 ( 1.2)	< 50 / 1109 ( 3.7)	3.05	( 2.100, 4.340)	8.83e-10	P <= 5.21e-05
MatchedPASC	495.2	Asthma with exacerbation	respiratory	153 / 10582 ( 1.4)	< 50 / 934 ( 4.1)	3.08	( 2.110, 4.390)	9.75e-10	P <= 5.21e-05
MatchedPASC	513.4	Hyperventilation	respiratory	< 50 / 11518 ( 0.2)	< 50 / 800 ( 1.6)	8.55	( 3.990,17.800)	1.23e-09	P <= 5.21e-05
MatchedPASC	428.2	Heart failure NOS	circulatory system	551 / 11711 ( 4.7)	109 / 1031 (10.6)	2.22	( 1.710, 2.860)	1.32e-09	P <= 5.21e-05
MatchedPASC	428	Congestive heart failure; nonhypertensive	circulatory system	551 / 11711 ( 4.7)	109 / 1031 (10.6)	2.22	( 1.710, 2.860)	1.32e-09	P <= 5.21e-05
MatchedPASC	728	Disorders of muscle, ligament, and fascia	musculoskeletal	262 / 11697 ( 2.2)	65 / 1138 ( 5.7)	2.4	( 1.790, 3.180)	1.45e-09	P <= 5.21e-05
MatchedPASC	514.1	Abnormal results of function study of pulmonary system	respiratory	< 50 / 12207 ( 0.1)	< 50 / 1183 ( 1.1)	7.67	( 3.610,16.000)	2.38e-09	P <= 5.21e-05
MatchedPASC	514	Abnormal findings examination of lungs	respiratory	288 / 12479 ( 2.3)	74 / 1244 ( 5.9)	2.3	( 1.740, 3.020)	2.57e-09	P <= 5.21e-05
MatchedPASC	510	Other diseases of lung	respiratory	178 / 12473 ( 1.4)	52 / 1253 ( 4.2)	2.68	( 1.910, 3.700)	3.8e-09	P <= 5.21e-05
MatchedPASC	504	Other alveolar and parietoalveolar pneumonopathy	respiratory	117 / 12041 ( 1.0)	< 50 / 1066 ( 3.2)	3.32	( 2.180, 4.920)	4e-09	P <= 5.21e-05
MatchedPASC	508	Pulmonary collapse; interstitial and compensatory emphysema	respiratory	50 / 11974 ( 0.4)	< 50 / 1054 ( 2.1)	4.51	( 2.630, 7.490)	4.79e-09	P <= 5.21e-05
MatchedPASC	506	Empyema and pneumothorax	respiratory	< 50 / 11969 ( 0.4)	< 50 / 1055 ( 2.2)	4.55	( 2.650, 7.620)	4.89e-09	P <= 5.21e-05
MatchedPASC	513.3	Hypoventilation	respiratory	52 / 11550 ( 0.5)	< 50 / 805 ( 2.2)	4.79	( 2.700, 8.130)	5.67e-09	P <= 5.21e-05
MatchedPASC	519.2	Respiratory complications	respiratory	< 50 / 12212 ( 0.2)	< 50 / 1190 ( 1.8)	5.52	( 2.980,10.200)	7.81e-09	P <= 5.21e-05
MatchedPASC	480.1	Bacterial pneumonia	respiratory	60 / 11961 ( 0.5)	< 50 / 1139 ( 2.7)	3.77	( 2.350, 5.950)	8.47e-09	P <= 5.21e-05
MatchedPASC	350.2	Abnormality of gait	neurological	202 / 12244 ( 1.6)	54 / 1191 ( 4.5)	2.54	( 1.830, 3.470)	9.46e-09	P <= 5.21e-05
MatchedPASC	292.4	Altered mental status	mental disorders	125 / 11960 ( 1.0)	< 50 / 1116 ( 4.3)	2.85	( 1.970, 4.070)	1.11e-08	P <= 5.21e-05
MatchedPASC	414	Other forms of chronic heart disease	circulatory system	262 / 11833 ( 2.2)	65 / 1155 ( 5.6)	2.43	( 1.780, 3.280)	1.11e-08	P <= 5.21e-05
MatchedPASC	427.21	Atrial fibrillation	circulatory system	454 / 11280 ( 4.0)	91 / 976 ( 9.3)	2.21	( 1.670, 2.900)	1.49e-08	P <= 5.21e-05
MatchedPASC	350	Abnormal movement	neurological	404 / 12446 ( 3.2)	87 / 1224 ( 7.1)	2.05	( 1.590, 2.610)	1.62e-08	P <= 5.21e-05
MatchedPASC	477	Epistaxis or throat hemorrhage	respiratory	< 50 / 10294 ( 0.4)	< 50 / 938 ( 2.2)	4.43	( 2.540, 7.490)	1.7e-08	P <= 5.21e-05
MatchedPASC	479	Other upper respiratory disease	respiratory	271 / 10519 ( 2.6)	59 / 976 ( 6.0)	2.31	( 1.710, 3.080)	1.87e-08	P <= 5.21e-05
MatchedPASC	427.2	Atrial fibrillation and flutter	circulatory system	474 / 11300 ( 4.2)	93 / 978 ( 9.5)	2.18	( 1.650, 2.850)	1.99e-08	P <= 5.21e-05
MatchedPASC	962.3	Hormones and synthetic substitutes causing adverse effects in therapeutic use	injuries & poisonings	< 50 / 11957 ( 0.4)	< 50 / 1180 ( 2.0)	4.3	( 2.510, 7.220)	2.07e-08	P <= 5.21e-05
MatchedPASC	480.2	Viral pneumonia	respiratory	80 / 11981 ( 0.7)	< 50 / 1149 ( 3.6)	3.65	( 2.290, 5.760)	2.29e-08	P <= 5.21e-05
MatchedPASC	519.8	Other diseases of respiratory system, NEC	respiratory	167 / 12356 ( 1.4)	53 / 1221 ( 4.3)	2.55	( 1.820, 3.530)	2.3e-08	P <= 5.21e-05
MatchedPASC	427.3	Other specified cardiac dysrhythmias	circulatory system	326 / 11152 ( 2.9)	64 / 949 ( 6.7)	2.26	( 1.680, 3.000)	2.41e-08	P <= 5.21e-05
MatchedPASC	261	Vitamin deficiency	endocrine/metabolic	745 / 12089 ( 6.2)	124 / 1163 (10.7)	1.79	( 1.450, 2.190)	2.67e-08	P <= 5.21e-05
MatchedPASC	962	Poisoning by hormones and synthetic substitutes	injuries & poisonings	< 50 / 11958 ( 0.4)	< 50 / 1180 ( 2.0)	4.22	( 2.460, 7.060)	2.81e-08	P <= 5.21e-05
MatchedPASC	771.1	Swelling of limb	symptoms	173 / 12239 ( 1.4)	51 / 1208 ( 4.2)	2.51	( 1.790, 3.470)	3.69e-08	P <= 5.21e-05
MatchedPASC	286.9	Abnormal coagulation profile	hematopoietic	57 / 11841 ( 0.5)	< 50 / 1145 ( 2.4)	3.81	( 2.300, 6.170)	4.13e-08	P <= 5.21e-05
MatchedPASC	949	Allergies, other	injuries & poisonings	1594 / 11895 (13.4)	221 / 1170 (18.9)	1.56	( 1.330, 1.830)	5.09e-08	P <= 5.21e-05
MatchedPASC	790	Nonspecific findings on examination of blood	symptoms	134 / 11826 ( 1.1)	< 50 / 1132 ( 3.5)	2.79	( 1.890, 4.010)	5.46e-08	P <= 5.21e-05
MatchedPASC	994.2	Sepsis	injuries & poisonings	153 / 12485 ( 1.2)	55 / 1256 ( 4.4)	2.52	( 1.790, 3.510)	5.53e-08	P <= 5.21e-05
MatchedPASC	729	Other disorders of soft tissues	musculoskeletal	175 / 11610 ( 1.5)	50 / 1123 ( 4.5)	2.5	( 1.770, 3.460)	5.7e-08	P <= 5.21e-05
MatchedPASC	733.6	Costochondritis	musculoskeletal	< 50 / 11744 ( 0.1)	< 50 / 1157 ( 0.9)	6.88	( 3.050,14.800)	6.72e-08	P <= 5.21e-05
MatchedPASC	994.21	Septic shock	injuries & poisonings	< 50 / 12369 ( 0.3)	< 50 / 1227 ( 2.1)	4.11	( 2.390, 6.970)	7.32e-08	P <= 5.21e-05
MatchedPASC	411	Ischemic Heart Disease	circulatory system	810 / 12381 ( 6.5)	138 / 1228 (11.2)	1.81	( 1.450, 2.240)	7.46e-08	P <= 5.21e-05
MatchedPASC	459.9	Circulatory disease NEC	circulatory system	538 / 12303 ( 4.4)	109 / 1205 ( 9.0)	1.91	( 1.500, 2.420)	8e-08	P <= 5.21e-05
MatchedPASC	300.11	Generalized anxiety disorder	mental disorders	317 / 9057 ( 3.5)	57 / 765 ( 7.5)	2.25	( 1.650, 3.000)	8.89e-08	P <= 5.21e-05
MatchedPASC	770	Myalgia and myositis unspecified	symptoms	532 / 12492 ( 4.3)	97 / 1256 ( 7.7)	1.87	( 1.480, 2.350)	9.22e-08	P <= 5.21e-05
MatchedPASC	414.2	ASCVD	circulatory system	< 50 / 11606 ( 0.3)	< 50 / 1106 ( 1.4)	4.75	( 2.530, 8.560)	9.67e-08	P <= 5.21e-05
MatchedPASC	459	Other disorders of circulatory system	circulatory system	612 / 12377 ( 4.9)	121 / 1217 ( 9.9)	1.85	( 1.470, 2.310)	1.09e-07	P <= 5.21e-05
MatchedPASC	585.1	Acute renal failure	genitourinary	328 / 11571 ( 2.8)	86 / 1156 ( 7.4)	2.12	( 1.590, 2.800)	1.37e-07	P <= 5.21e-05
MatchedPASC	286	Coagulation defects	hematopoietic	361 / 12145 ( 3.0)	77 / 1195 ( 6.4)	2.1	( 1.580, 2.750)	1.44e-07	P <= 5.21e-05
MatchedPASC	994	Sepsis and SIRS	injuries & poisonings	160 / 12492 ( 1.3)	55 / 1256 ( 4.4)	2.43	( 1.730, 3.380)	1.54e-07	P <= 5.21e-05
MatchedPASC	285	Other anemias	hematopoietic	1647 / 12212 (13.5)	251 / 1215 (20.7)	1.54	( 1.310, 1.800)	1.58e-07	P <= 5.21e-05
MatchedPASC	789	Nausea and vomiting	symptoms	605 / 12492 ( 4.8)	114 / 1256 ( 9.1)	1.78	( 1.420, 2.200)	1.95e-07	P <= 5.21e-05
MatchedPASC	444	Arterial embolism and thrombosis	circulatory system	< 50 / 11969 ( 0.2)	< 50 / 1165 ( 1.4)	4.83	( 2.510, 9.000)	2.11e-07	P <= 5.21e-05
MatchedPASC	401.2	Hypertensive heart and/or renal disease	circulatory system	239 / 9540 ( 2.5)	61 / 921 ( 6.6)	2.53	( 1.760, 3.590)	2.45e-07	P <= 5.21e-05
MatchedPASC	276.14	Hypopotassemia	endocrine/metabolic	138 / 12075 ( 1.1)	< 50 / 1163 ( 3.5)	2.62	( 1.790, 3.760)	2.5e-07	P <= 5.21e-05
MatchedPASC	761	Cervicalgia	symptoms	385 / 12492 ( 3.1)	75 / 1256 ( 6.0)	1.97	( 1.510, 2.540)	2.59e-07	P <= 5.21e-05
MatchedPASC	117.4	Aspergillosis	infectious diseases	< 50 / 12087 ( 0.1)	< 50 / 1196 ( 1.2)	6.11	( 2.850,12.900)	2.61e-07	P <= 5.21e-05
MatchedPASC	38	Septicemia	infectious diseases	196 / 12179 ( 1.6)	61 / 1206 ( 5.1)	2.31	( 1.660, 3.160)	2.67e-07	P <= 5.21e-05
MatchedPASC	785	Abdominal pain	symptoms	1003 / 12492 ( 8.0)	159 / 1256 (12.7)	1.61	( 1.340, 1.930)	2.8e-07	P <= 5.21e-05
MatchedPASC	276.11	Hyperosmolality and/or hypernatremia	endocrine/metabolic	< 50 / 11972 ( 0.3)	< 50 / 1142 ( 1.8)	4.21	( 2.320, 7.450)	3.98e-07	P <= 5.21e-05
MatchedPASC	760	Back pain	symptoms	1555 / 12492 (12.4)	225 / 1256 (17.9)	1.51	( 1.280, 1.760)	4.45e-07	P <= 5.21e-05
MatchedPASC	286.2	Encounter for long-term (current) use of anticoagulants	hematopoietic	262 / 12046 ( 2.2)	63 / 1181 ( 5.3)	2.23	( 1.620, 3.040)	4.68e-07	P <= 5.21e-05
MatchedPASC	496	Chronic airway obstruction	respiratory	507 / 10936 ( 4.6)	92 / 988 ( 9.3)	1.93	( 1.490, 2.490)	4.92e-07	P <= 5.21e-05
MatchedPASC	260.2	severe protein-calorie malnutrition	endocrine/metabolic	80 / 11424 ( 0.7)	< 50 / 1070 ( 2.9)	3.12	( 1.960, 4.850)	5.07e-07	P <= 5.21e-05
MatchedPASC	261.4	Vitamin D deficiency	endocrine/metabolic	694 / 12038 ( 5.8)	111 / 1150 ( 9.7)	1.73	( 1.390, 2.140)	5.54e-07	P <= 5.21e-05
MatchedPASC	745	Pain in joint	musculoskeletal	1537 / 12492 (12.3)	219 / 1256 (17.4)	1.51	( 1.280, 1.770)	5.62e-07	P <= 5.21e-05
MatchedPASC	564.1	Irritable Bowel Syndrome	digestive	514 / 11051 ( 4.7)	85 / 1047 ( 8.1)	1.86	( 1.440, 2.360)	8.2e-07	P <= 5.21e-05
MatchedPASC	452.2	Deep vein thrombosis [DVT]	circulatory system	354 / 11814 ( 3.0)	76 / 1144 ( 6.6)	2.01	( 1.510, 2.640)	9.13e-07	P <= 5.21e-05
MatchedPASC	513.32	Orthopnea	respiratory	< 50 / 11505 ( 0.1)	< 50 / 792 ( 0.6)	10.1	( 3.080,30.700)	9.56e-07	P <= 5.21e-05
MatchedPASC	480.3	Pneumonia due to fungus (mycoses)	respiratory	< 50 / 11916 ( 0.1)	< 50 / 1119 ( 1.0)	6.46	( 2.780,14.600)	1.01e-06	P <= 5.21e-05
MatchedPASC	772.3	Muscle weakness	symptoms	103 / 12252 ( 0.8)	< 50 / 1221 ( 2.9)	2.67	( 1.760, 3.950)	1.11e-06	P <= 5.21e-05
MatchedPASC	475	Chronic sinusitis	respiratory	218 / 10466 ( 2.1)	< 50 / 962 ( 4.7)	2.26	( 1.610, 3.130)	1.18e-06	P <= 5.21e-05
MatchedPASC	480.13	MRSA pneumonia	respiratory	< 50 / 11913 ( 0.1)	< 50 / 1121 ( 1.2)	6.04	( 2.700,13.600)	1.31e-06	P <= 5.21e-05
MatchedPASC	704.1	Alopecia	dermatologic	177 / 12339 ( 1.4)	< 50 / 1238 ( 3.5)	2.31	( 1.620, 3.220)	1.39e-06	P <= 5.21e-05
MatchedPASC	279	Disorders involving the immune mechanism	endocrine/metabolic	661 / 12396 ( 5.3)	117 / 1238 ( 9.5)	1.72	( 1.380, 2.140)	1.42e-06	P <= 5.21e-05
MatchedPASC	741	Symptoms and disorders of the joints	musculoskeletal	329 / 12311 ( 2.7)	66 / 1226 ( 5.4)	1.97	( 1.480, 2.580)	1.58e-06	P <= 5.21e-05
MatchedPASC	496.2	Chronic bronchitis	respiratory	447 / 10876 ( 4.1)	81 / 977 ( 8.3)	1.94	( 1.470, 2.540)	1.89e-06	P <= 5.21e-05
MatchedPASC	817	Concussion	injuries & poisonings	163 / 12397 ( 1.3)	< 50 / 1244 ( 3.0)	2.38	( 1.630, 3.390)	2.09e-06	P <= 5.21e-05
MatchedPASC	279.7	Other immunological findings	endocrine/metabolic	130 / 11865 ( 1.1)	< 50 / 1155 ( 2.9)	2.54	( 1.690, 3.700)	2.14e-06	P <= 5.21e-05
MatchedPASC	339	Other headache syndromes	neurological	808 / 11591 ( 7.0)	122 / 1119 (10.9)	1.65	( 1.340, 2.030)	2.21e-06	P <= 5.21e-05
MatchedPASC	291.4	Specific nonpsychotic mental disorders due to brain damage	mental disorders	< 50 / 11854 ( 0.2)	< 50 / 1078 ( 0.9)	5.34	( 2.400,11.200)	2.26e-06	P <= 5.21e-05
MatchedPASC	351	Other peripheral nerve disorders	neurological	519 / 12125 ( 4.3)	92 / 1201 ( 7.7)	1.77	( 1.390, 2.240)	2.41e-06	P <= 5.21e-05
MatchedPASC	512.1	Wheezing	respiratory	60 / 11068 ( 0.5)	< 50 / 729 ( 2.1)	3.75	( 2.050, 6.480)	2.7e-06	P <= 5.21e-05
MatchedPASC	359.2	Myopathy	neurological	115 / 11979 ( 1.0)	< 50 / 1177 ( 3.0)	2.53	( 1.680, 3.720)	2.82e-06	P <= 5.21e-05
MatchedPASC	117	Mycoses	infectious diseases	< 50 / 12115 ( 0.4)	< 50 / 1202 ( 1.7)	3.53	( 1.990, 6.070)	3.25e-06	P <= 5.21e-05
MatchedPASC	291.8	Alteration of consciousness	mental disorders	81 / 11916 ( 0.7)	< 50 / 1095 ( 2.5)	2.87	( 1.790, 4.450)	3.3e-06	P <= 5.21e-05
MatchedPASC	280.1	Iron deficiency anemias, unspecified or not due to blood loss	hematopoietic	575 / 11140 ( 5.2)	104 / 1068 ( 9.7)	1.74	( 1.370, 2.180)	3.36e-06	P <= 5.21e-05
MatchedPASC	280	Iron deficiency anemias	hematopoietic	575 / 11140 ( 5.2)	104 / 1068 ( 9.7)	1.74	( 1.370, 2.180)	3.36e-06	P <= 5.21e-05
MatchedPASC	740	Osteoarthrosis	musculoskeletal	2052 / 12492 (16.4)	275 / 1256 (21.9)	1.45	( 1.240, 1.700)	4.17e-06	P <= 5.21e-05
MatchedPASC	411.8	Other chronic ischemic heart disease, unspecified	circulatory system	679 / 12250 ( 5.5)	112 / 1202 ( 9.3)	1.75	( 1.370, 2.210)	4.44e-06	P <= 5.21e-05
MatchedPASC	428.4	Heart failure with preserved EF [Diastolic heart failure]	circulatory system	230 / 11390 ( 2.0)	51 / 973 ( 5.2)	2.33	( 1.600, 3.320)	4.7e-06	P <= 5.21e-05
MatchedPASC	278	Overweight, obesity and other hyperalimentation	endocrine/metabolic	2154 / 12492 (17.2)	294 / 1256 (23.4)	1.4	( 1.210, 1.610)	4.75e-06	P <= 5.21e-05
MatchedPASC	338	Pain	neurological	1493 / 12492 (12.0)	213 / 1256 (17.0)	1.46	( 1.240, 1.710)	4.99e-06	P <= 5.21e-05
MatchedPASC	415.2	Chronic pulmonary heart disease	circulatory system	181 / 12190 ( 1.5)	< 50 / 1180 ( 3.6)	2.35	( 1.610, 3.370)	4.98e-06	P <= 5.21e-05
MatchedPASC	290.3	Other persistent mental disorders due to conditions classified elsewhere	mental disorders	57 / 11892 ( 0.5)	< 50 / 1087 ( 1.7)	3.3	( 1.890, 5.530)	5.22e-06	P <= 5.21e-05
MatchedPASC	420.1	Myocarditis	circulatory system	< 50 / 12174 ( 0.1)	< 50 / 1205 ( 0.7)	6.68	( 2.500,17.500)	6.05e-06	P <= 5.21e-05
MatchedPASC	585.31	Renal dialysis	genitourinary	123 / 11366 ( 1.1)	< 50 / 1106 ( 3.3)	2.57	( 1.680, 3.840)	6.21e-06	P <= 5.21e-05
MatchedPASC	337	Disorders of the autonomic nervous system	neurological	53 / 11608 ( 0.5)	< 50 / 1130 ( 1.7)	3.31	( 1.880, 5.600)	7.19e-06	P <= 5.21e-05
MatchedPASC	740.9	Osteoarthrosis NOS	musculoskeletal	1981 / 12421 (15.9)	265 / 1246 (21.3)	1.44	( 1.230, 1.690)	7.2e-06	P <= 5.21e-05
MatchedPASC	771	Musculoskeletal symptoms referable to limbs	symptoms	239 / 12305 ( 1.9)	54 / 1211 ( 4.5)	2.02	( 1.470, 2.740)	8e-06	P <= 5.21e-05
MatchedPASC	941	Adverse reaction to serum or vaccine	injuries & poisonings	< 50 / 10318 ( 0.2)	< 50 / 958 ( 0.9)	5.33	( 2.270,11.800)	7.85e-06	P <= 5.21e-05
MatchedPASC	788	Syncope and collapse	symptoms	246 / 12492 ( 2.0)	51 / 1256 ( 4.1)	2.03	( 1.470, 2.750)	8.9e-06	P <= 5.21e-05
MatchedPASC	278.1	Obesity	endocrine/metabolic	1985 / 12323 (16.1)	271 / 1233 (22.0)	1.4	( 1.200, 1.620)	1.04e-05	P <= 5.21e-05
MatchedPASC	496.21	Obstructive chronic bronchitis	respiratory	413 / 10842 ( 3.8)	73 / 969 ( 7.5)	1.9	( 1.420, 2.510)	1.04e-05	P <= 5.21e-05
MatchedPASC	291	Other specified nonpsychotic and/or transient mental disorders	mental disorders	216 / 12051 ( 1.8)	< 50 / 1114 ( 4.1)	2.08	( 1.480, 2.870)	1.09e-05	P <= 5.21e-05
MatchedPASC	340.1	Migrain with aura	neurological	811 / 11594 ( 7.0)	116 / 1113 (10.4)	1.6	( 1.290, 1.970)	1.17e-05	P <= 5.21e-05
MatchedPASC	689	Disorder of skin and subcutaneous tissue NOS	dermatologic	284 / 12492 ( 2.3)	53 / 1256 ( 4.2)	1.96	( 1.430, 2.640)	1.21e-05	P <= 5.21e-05
MatchedPASC	428.1	Congestive heart failure (CHF) NOS	circulatory system	434 / 11594 ( 3.7)	77 / 999 ( 7.7)	1.94	( 1.430, 2.600)	1.3e-05	P <= 5.21e-05
MatchedPASC	276.6	Fluid overload	endocrine/metabolic	68 / 12005 ( 0.6)	< 50 / 1151 ( 2.5)	2.8	( 1.720, 4.440)	1.34e-05	P <= 5.21e-05
MatchedPASC	716.9	Arthropathy NOS	musculoskeletal	1685 / 12245 (13.8)	231 / 1229 (18.8)	1.45	( 1.220, 1.710)	1.34e-05	P <= 5.21e-05
MatchedPASC	276.12	Hyposmolality and/or hyponatremia	endocrine/metabolic	159 / 12096 ( 1.3)	< 50 / 1166 ( 3.8)	2.21	( 1.520, 3.150)	1.42e-05	P <= 5.21e-05
MatchedPASC	819	Skull and face fracture and other intercranial injury	injuries & poisonings	258 / 12492 ( 2.1)	< 50 / 1256 ( 3.9)	1.99	( 1.440, 2.690)	1.54e-05	P <= 5.21e-05
MatchedPASC	276.42	Alkalosis	endocrine/metabolic	< 50 / 11953 ( 0.1)	< 50 / 1133 ( 1.0)	4.89	( 2.170,10.700)	1.59e-05	P <= 5.21e-05
MatchedPASC	716	Other arthropathies	musculoskeletal	1690 / 12250 (13.8)	231 / 1229 (18.8)	1.44	( 1.220, 1.700)	1.58e-05	P <= 5.21e-05
MatchedPASC	41.9	Infection with drug-resistant microorganisms	infectious diseases	< 50 / 12004 ( 0.2)	< 50 / 1157 ( 1.0)	4.51	( 2.100, 9.280)	1.63e-05	P <= 5.21e-05
MatchedPASC	465.2	Acute pharyngitis	respiratory	162 / 12232 ( 1.3)	< 50 / 1221 ( 2.8)	2.27	( 1.530, 3.280)	1.66e-05	P <= 5.21e-05
MatchedPASC	286.6	Defibrination syndrome	hematopoietic	318 / 12102 ( 2.6)	62 / 1180 ( 5.3)	1.94	( 1.420, 2.610)	1.73e-05	P <= 5.21e-05
MatchedPASC	741.4	Joint effusions	musculoskeletal	52 / 12034 ( 0.4)	< 50 / 1177 ( 1.4)	3.23	( 1.790, 5.530)	1.84e-05	P <= 5.21e-05
MatchedPASC	338.2	Chronic pain	neurological	1122 / 12121 ( 9.3)	164 / 1207 (13.6)	1.49	( 1.240, 1.780)	1.87e-05	P <= 5.21e-05
MatchedPASC	359	Muscular dystrophies and other myopathies	neurological	126 / 11990 ( 1.1)	< 50 / 1177 ( 3.0)	2.31	( 1.540, 3.370)	2.09e-05	P <= 5.21e-05
MatchedPASC	327.1	Hypersomnia	neurological	89 / 10415 ( 0.9)	< 50 / 916 ( 2.3)	2.74	( 1.660, 4.350)	2.29e-05	P <= 5.21e-05
MatchedPASC	212	Benign neoplasm of respiratory and intrathoracic organs	neoplasms	< 50 / 12492 ( 0.3)	< 50 / 1256 ( 1.2)	3.48	( 1.830, 6.280)	2.47e-05	P <= 5.21e-05
MatchedPASC	501	Pneumonitis due to inhalation of food or vomitus	respiratory	< 50 / 11948 ( 0.2)	< 50 / 1043 ( 1.1)	4.65	( 2.100, 9.770)	2.6e-05	P <= 5.21e-05
MatchedPASC	687.1	Rash and other nonspecific skin eruption	dermatologic	472 / 12148 ( 3.9)	78 / 1183 ( 6.6)	1.71	( 1.320, 2.190)	2.71e-05	P <= 5.21e-05
MatchedPASC	411.4	Coronary atherosclerosis	circulatory system	670 / 12241 ( 5.5)	107 / 1197 ( 8.9)	1.67	( 1.310, 2.120)	2.96e-05	P <= 5.21e-05
MatchedPASC	465	Acute upper respiratory infections of multiple or unspecified sites	respiratory	335 / 12405 ( 2.7)	60 / 1247 ( 4.8)	1.82	( 1.360, 2.410)	3.25e-05	P <= 5.21e-05
MatchedPASC	275	Disorders of mineral metabolism	endocrine/metabolic	320 / 12492 ( 2.6)	71 / 1256 ( 5.7)	1.81	( 1.350, 2.380)	3.52e-05	P <= 5.21e-05
MatchedPASC	287.1	Spontaneous ecchymoses	hematopoietic	< 50 / 11792 ( 0.1)	< 50 / 1123 ( 0.4)	6.73	( 2.110,19.600)	3.63e-05	P <= 5.21e-05
MatchedPASC	300.9	Posttraumatic stress disorder	mental disorders	160 / 8900 ( 1.8)	< 50 / 737 ( 3.9)	2.32	( 1.520, 3.430)	3.83e-05	P <= 5.21e-05
MatchedPASC	418.1	Precordial pain	circulatory system	< 50 / 11842 ( 0.1)	< 50 / 1080 ( 0.6)	5.23	( 2.020,12.400)	3.95e-05	P <= 5.21e-05
MatchedPASC	476	Allergic rhinitis	respiratory	1783 / 12031 (14.8)	226 / 1143 (19.8)	1.39	( 1.180, 1.630)	4.66e-05	P <= 5.21e-05
MatchedPASC	279.11	Deficiency of humoral immunity	endocrine/metabolic	55 / 11790 ( 0.5)	< 50 / 1138 ( 1.5)	3.16	( 1.730, 5.490)	4.8e-05	P <= 5.21e-05
MatchedPASC	281	Other deficiency anemia	hematopoietic	< 50 / 10594 ( 0.3)	< 50 / 977 ( 1.3)	3.74	( 1.850, 7.210)	4.8e-05	P <= 5.21e-05
MatchedPASC	585	Renal failure	genitourinary	944 / 12187 ( 7.7)	156 / 1226 (12.7)	1.54	( 1.250, 1.900)	5.03e-05	P <= 5.21e-05
MatchedPASC	286.7	Other and unspecified coagulation defects	hematopoietic	317 / 12101 ( 2.6)	60 / 1178 ( 5.1)	1.88	( 1.370, 2.540)	5.24e-05	P <= 1.00e-03
MatchedPASC	276.4	Acid-base balance disorder	endocrine/metabolic	102 / 12039 ( 0.8)	< 50 / 1153 ( 2.7)	2.4	( 1.530, 3.650)	5.46e-05	P <= 1.00e-03
MatchedPASC	285.1	Acute posthemorrhagic anemia	hematopoietic	182 / 10747 ( 1.7)	< 50 / 1012 ( 4.7)	2.05	( 1.430, 2.900)	5.91e-05	P <= 1.00e-03
MatchedPASC	573	Other disorders of liver	digestive	532 / 12110 ( 4.4)	86 / 1188 ( 7.2)	1.63	( 1.270, 2.070)	7.12e-05	P <= 1.00e-03
MatchedPASC	496.3	Bronchiectasis	respiratory	53 / 10482 ( 0.5)	< 50 / 912 ( 1.8)	3.15	( 1.700, 5.550)	7.86e-05	P <= 1.00e-03
MatchedPASC	766	Neuralgia, neuritis, and radiculitis NOS	symptoms	337 / 12284 ( 2.7)	59 / 1239 ( 4.8)	1.78	( 1.320, 2.360)	8.04e-05	P <= 1.00e-03
MatchedPASC	315.1	Learning disorder	mental disorders	< 50 / 12083 ( 0.2)	< 50 / 1201 ( 0.7)	4.15	( 1.820, 8.780)	9.39e-05	P <= 1.00e-03
MatchedPASC	704	Diseases of hair and hair follicles	dermatologic	233 / 12395 ( 1.9)	< 50 / 1241 ( 3.7)	1.9	( 1.360, 2.600)	9.68e-05	P <= 1.00e-03
MatchedPASC	741.3	Difficulty in walking	musculoskeletal	127 / 12109 ( 1.0)	< 50 / 1190 ( 2.5)	2.26	( 1.470, 3.390)	9.85e-05	P <= 1.00e-03
MatchedPASC	389	Hearing loss	sense organs	631 / 12474 ( 5.1)	99 / 1252 ( 7.9)	1.57	( 1.240, 1.970)	0.0001	P <= 1.00e-03
MatchedPASC	442.11	Abdominal aortic aneurysm	circulatory system	53 / 11994 ( 0.4)	< 50 / 1164 ( 1.3)	3.19	( 1.690, 5.720)	9.96e-05	P <= 1.00e-03
MatchedPASC	38.2	Gram positive septicemia	infectious diseases	< 50 / 11990 ( 0.1)	< 50 / 1150 ( 0.4)	6.32	( 1.930,19.400)	0.000103	P <= 1.00e-03
MatchedPASC	327.31	Central/nonobstroctive sleep apnea	neurological	< 50 / 10357 ( 0.3)	< 50 / 906 ( 1.2)	3.74	( 1.770, 7.380)	0.000103	P <= 1.00e-03
MatchedPASC	262	Mineral deficiency NEC	endocrine/metabolic	116 / 11460 ( 1.0)	< 50 / 1064 ( 2.3)	2.35	( 1.480, 3.590)	0.000111	P <= 1.00e-03
MatchedPASC	281.9	Deficiency anemias	hematopoietic	< 50 / 10584 ( 0.2)	< 50 / 974 ( 1.0)	4.19	( 1.830, 9.040)	0.000113	P <= 1.00e-03
MatchedPASC	516	Abnormal sputum	respiratory	< 50 / 12492 ( 0.3)	< 50 / 1256 ( 1.2)	3.24	( 1.680, 5.970)	0.000111	P <= 1.00e-03
MatchedPASC	289.5	Diseases of spleen	hematopoietic	< 50 / 11958 ( 0.1)	< 50 / 1158 ( 0.7)	4.61	( 1.850,10.600)	0.000118	P <= 1.00e-03
MatchedPASC	427.61	Supraventricular premature beats	circulatory system	< 50 / 10858 ( 0.3)	< 50 / 895 ( 1.1)	3.74	( 1.740, 7.410)	0.000122	P <= 1.00e-03
MatchedPASC	296.1	Bipolar	mental disorders	167 / 8907 ( 1.9)	< 50 / 738 ( 4.1)	2.17	( 1.430, 3.190)	0.000132	P <= 1.00e-03
MatchedPASC	979	Adverse drug events and drug allergies	injuries & poisonings	243 / 12152 ( 2.0)	< 50 / 1205 ( 4.1)	1.85	( 1.320, 2.520)	0.000176	P <= 1.00e-03
MatchedPASC	286.8	Hypercoagulable state	hematopoietic	96 / 11880 ( 0.8)	< 50 / 1142 ( 2.1)	2.42	( 1.480, 3.800)	0.000183	P <= 1.00e-03
MatchedPASC	516.1	Hemoptysis	respiratory	< 50 / 12482 ( 0.2)	< 50 / 1253 ( 1.0)	3.54	( 1.680, 7.110)	0.000182	P <= 1.00e-03
MatchedPASC	505	Other pulmonary inflamation or edema	respiratory	< 50 / 11952 ( 0.2)	< 50 / 1043 ( 1.1)	3.61	( 1.690, 7.220)	0.000206	P <= 1.00e-03
MatchedPASC	278.11	Morbid obesity	endocrine/metabolic	1008 / 11346 ( 8.9)	141 / 1103 (12.8)	1.44	( 1.180, 1.750)	0.000214	P <= 1.00e-03
MatchedPASC	130	Spirochetal infection	infectious diseases	< 50 / 11737 ( 0.1)	< 50 / 807 ( 0.6)	4.95	( 1.710,12.200)	0.00022	P <= 1.00e-03
MatchedPASC	279.1	Immunity deficiency	endocrine/metabolic	485 / 12220 ( 4.0)	84 / 1205 ( 7.0)	1.63	( 1.250, 2.100)	0.000227	P <= 1.00e-03
MatchedPASC	306.9	Tension headache	mental disorders	81 / 8821 ( 0.9)	< 50 / 724 ( 2.2)	2.67	( 1.500, 4.460)	0.000244	P <= 1.00e-03
MatchedPASC	420	Carditis	circulatory system	118 / 12283 ( 1.0)	< 50 / 1228 ( 2.5)	2.16	( 1.400, 3.250)	0.000246	P <= 1.00e-03
MatchedPASC	585.32	End stage renal disease	genitourinary	157 / 11400 ( 1.4)	< 50 / 1104 ( 3.1)	2.12	( 1.400, 3.150)	0.000246	P <= 1.00e-03
MatchedPASC	313.1	Attention deficit hyperactivity disorder	mental disorders	290 / 12351 ( 2.3)	< 50 / 1240 ( 3.9)	1.8	( 1.300, 2.450)	0.00025	P <= 1.00e-03
MatchedPASC	275.5	Disorders of calcium/phosphorus metabolism	endocrine/metabolic	216 / 12388 ( 1.7)	51 / 1236 ( 4.1)	1.82	( 1.300, 2.510)	0.000301	P <= 1.00e-03
MatchedPASC	780	Hypothermia/Chills	symptoms	< 50 / 12492 ( 0.1)	< 50 / 1256 ( 0.6)	4.1	( 1.630, 9.330)	0.000317	P <= 1.00e-03
MatchedPASC	79.2	Infectious mononucleosis	infectious diseases	< 50 / 10999 ( 0.2)	< 50 / 1061 ( 0.7)	4.03	( 1.620, 8.930)	0.000326	P <= 1.00e-03
MatchedPASC	930	Allergic reaction to food	injuries & poisonings	68 / 10369 ( 0.7)	< 50 / 964 ( 1.6)	2.71	( 1.490, 4.630)	0.000322	P <= 1.00e-03
MatchedPASC	41	Bacterial infection NOS	infectious diseases	380 / 12363 ( 3.1)	73 / 1218 ( 6.0)	1.63	( 1.240, 2.130)	0.00035	P <= 1.00e-03
MatchedPASC	513.8	Disorders of diaphragm	respiratory	< 50 / 11512 ( 0.1)	< 50 / 792 ( 0.6)	4.99	( 1.660,13.000)	0.000352	P <= 1.00e-03
MatchedPASC	427.8	Sinoatrial node dysfunction (Bradycardia)	circulatory system	< 50 / 10853 ( 0.2)	< 50 / 893 ( 0.9)	3.86	( 1.640, 8.250)	0.000383	P <= 1.00e-03
MatchedPASC	357	Inflammatory and toxic neuropathy	neurological	340 / 12204 ( 2.8)	61 / 1203 ( 5.1)	1.7	( 1.260, 2.260)	0.00039	P <= 1.00e-03
MatchedPASC	277	Other disorders of metabolism	endocrine/metabolic	340 / 12443 ( 2.7)	61 / 1246 ( 4.9)	1.67	( 1.240, 2.200)	0.000405	P <= 1.00e-03
MatchedPASC	368.9	Subjective visual disturbances	sense organs	< 50 / 11965 ( 0.2)	< 50 / 1181 ( 0.8)	3.37	( 1.550, 6.840)	0.000438	P <= 1.00e-03
MatchedPASC	260.1	Cachexia	endocrine/metabolic	< 50 / 11349 ( 0.0)	< 50 / 1045 ( 0.6)	6.08	( 1.710,21.400)	0.000465	P <= 1.00e-03
MatchedPASC	401.21	Hypertensive heart disease	circulatory system	77 / 9378 ( 0.8)	< 50 / 879 ( 2.2)	2.6	( 1.470, 4.390)	0.000468	P <= 1.00e-03
MatchedPASC	411.3	Angina pectoris	circulatory system	154 / 11725 ( 1.3)	< 50 / 1122 ( 2.9)	2.04	( 1.340, 3.020)	0.000486	P <= 1.00e-03
MatchedPASC	473.3	Paralysis/spasm of vocal cords or larynx	respiratory	< 50 / 10279 ( 0.3)	< 50 / 928 ( 1.2)	3.26	( 1.540, 6.430)	0.000489	P <= 1.00e-03
MatchedPASC	427.4	Cardiac arrest and ventricular fibrillation	circulatory system	< 50 / 10866 ( 0.4)	< 50 / 897 ( 1.3)	3.19	( 1.550, 6.130)	0.000515	P <= 1.00e-03
MatchedPASC	401	Hypertension	circulatory system	3191 / 12492 (25.5)	396 / 1256 (31.5)	1.29	( 1.110, 1.490)	0.000588	P <= 1.00e-03
MatchedPASC	285.2	Anemia of chronic disease	hematopoietic	180 / 10745 ( 1.7)	< 50 / 1002 ( 3.8)	2	( 1.320, 2.940)	0.000601	P <= 1.00e-03
MatchedPASC	289.4	Lymphadenitis	hematopoietic	109 / 12050 ( 0.9)	< 50 / 1173 ( 2.0)	2.18	( 1.350, 3.380)	0.000602	P <= 1.00e-03
MatchedPASC	368	Visual disturbances	sense organs	553 / 12492 ( 4.4)	85 / 1256 ( 6.8)	1.52	( 1.190, 1.920)	0.000604	P <= 1.00e-03
MatchedPASC	401.3	Other hypertensive complications	circulatory system	191 / 9492 ( 2.0)	< 50 / 899 ( 4.3)	2	( 1.320, 2.950)	0.000604	P <= 1.00e-03
MatchedPASC	743.11	Osteoporosis NOS	musculoskeletal	340 / 12278 ( 2.8)	58 / 1230 ( 4.7)	1.73	( 1.250, 2.350)	0.000614	P <= 1.00e-03
MatchedPASC	389.4	Tinnitus	sense organs	106 / 11949 ( 0.9)	< 50 / 1176 ( 2.0)	2.18	( 1.350, 3.390)	0.000628	P <= 1.00e-03
MatchedPASC	743.1	Osteoporosis	musculoskeletal	341 / 12279 ( 2.8)	58 / 1230 ( 4.7)	1.73	( 1.250, 2.350)	0.000648	P <= 1.00e-03
MatchedPASC	327.6	Circadian rhythm sleep disorder	neurological	< 50 / 10343 ( 0.2)	< 50 / 901 ( 0.7)	4.1	( 1.530, 9.730)	0.000656	P <= 1.00e-03
MatchedPASC	446	Polyarteritis nodosa and allied conditions	circulatory system	51 / 11992 ( 0.4)	< 50 / 1164 ( 1.3)	2.69	( 1.440, 4.760)	0.000682	P <= 1.00e-03
MatchedPASC	705	Disorders of sweat glands	dermatologic	55 / 11911 ( 0.5)	< 50 / 1199 ( 1.2)	2.65	( 1.420, 4.650)	0.000709	P <= 1.00e-03
MatchedPASC	260.22	Nutritional marasmus	endocrine/metabolic	< 50 / 11391 ( 0.4)	< 50 / 1056 ( 1.6)	2.67	( 1.440, 4.730)	0.00076	P <= 1.00e-03
MatchedPASC	504.1	Idiopathic fibrosing alveolitis	respiratory	< 50 / 11956 ( 0.3)	< 50 / 1041 ( 0.9)	3.35	( 1.490, 6.870)	0.000818	P <= 1.00e-03
MatchedPASC	81.12	Chronic graft-versus-host disease	infectious diseases	< 50 / 12404 ( 0.1)	< 50 / 1241 ( 0.4)	5.26	( 1.590,15.800)	0.000862	P <= 1.00e-03
MatchedPASC	358	Myoneural disorders	neurological	199 / 12063 ( 1.6)	< 50 / 1178 ( 3.1)	1.85	( 1.270, 2.640)	0.000868	P <= 1.00e-03
MatchedPASC	261.2	Vitamin B-complex deficiencies	endocrine/metabolic	76 / 11420 ( 0.7)	< 50 / 1056 ( 1.6)	2.41	( 1.370, 4.020)	0.000882	P <= 1.00e-03
MatchedPASC	275.11	Hereditary hemochromatosis	hematopoietic	< 50 / 12186 ( 0.1)	< 50 / 1190 ( 0.4)	4.41	( 1.470,11.400)	0.000884	P <= 1.00e-03
MatchedPASC	338.1	Acute pain	neurological	539 / 11538 ( 4.7)	84 / 1127 ( 7.5)	1.51	( 1.180, 1.920)	0.0009	P <= 1.00e-03
MatchedPASC	724.1	Disorders of sacrum	musculoskeletal	106 / 11883 ( 0.9)	< 50 / 1174 ( 1.8)	2.18	( 1.330, 3.430)	0.000928	P <= 1.00e-03
MatchedPASC	401.1	Essential hypertension	circulatory system	3144 / 12445 (25.3)	387 / 1247 (31.0)	1.28	( 1.100, 1.480)	0.00101	n.s.
MatchedPASC	472	Chronic pharyngitis and nasopharyngitis	respiratory	86 / 10334 ( 0.8)	< 50 / 935 ( 1.9)	2.31	( 1.340, 3.770)	0.00101	n.s.
MatchedPASC	353	Nerve root and plexus disorders	neurological	300 / 11906 ( 2.5)	< 50 / 1158 ( 4.2)	1.68	( 1.220, 2.280)	0.00102	n.s.
MatchedPASC	274.21	Chondrocalcinosis	endocrine/metabolic	< 50 / 12230 ( 0.1)	< 50 / 1220 ( 0.6)	3.95	( 1.480, 9.720)	0.00104	n.s.
MatchedPASC	255	Disorders of adrenal glands	endocrine/metabolic	103 / 11927 ( 0.9)	< 50 / 1184 ( 1.9)	2.14	( 1.310, 3.340)	0.00106	n.s.
MatchedPASC	276.13	Hyperpotassemia	endocrine/metabolic	147 / 12084 ( 1.2)	< 50 / 1156 ( 2.9)	1.96	( 1.280, 2.900)	0.00107	n.s.
MatchedPASC	379.1	Scleritis and episcleritis	sense organs	< 50 / 11758 ( 0.1)	< 50 / 1167 ( 0.5)	3.99	( 1.440, 9.900)	0.00107	n.s.
MatchedPASC	705.3	Hidradenitis	dermatologic	< 50 / 11898 ( 0.4)	< 50 / 1196 ( 0.9)	2.86	( 1.400, 5.370)	0.00107	n.s.
MatchedPASC	255.2	Adrenal hypofunction	endocrine/metabolic	55 / 11879 ( 0.5)	< 50 / 1176 ( 1.3)	2.56	( 1.380, 4.490)	0.0011	n.s.
MatchedPASC	255.21	Glucocorticoid deficiency	endocrine/metabolic	55 / 11879 ( 0.5)	< 50 / 1176 ( 1.3)	2.56	( 1.380, 4.490)	0.0011	n.s.
MatchedPASC	280.2	Iron deficiency anemia secondary to blood loss (chronic)	hematopoietic	178 / 10743 ( 1.7)	< 50 / 1002 ( 3.8)	1.86	( 1.260, 2.670)	0.00111	n.s.
MatchedPASC	420.2	Pericarditis	circulatory system	54 / 12219 ( 0.4)	< 50 / 1212 ( 1.2)	2.56	( 1.380, 4.490)	0.00109	n.s.
MatchedPASC	743	Osteoporosis, osteopenia and pathological fracture	musculoskeletal	554 / 12492 ( 4.4)	84 / 1256 ( 6.7)	1.53	( 1.180, 1.970)	0.00116	n.s.
MatchedPASC	289	Other diseases of blood and blood-forming organs	hematopoietic	152 / 12093 ( 1.3)	< 50 / 1180 ( 2.5)	1.91	( 1.260, 2.810)	0.00131	n.s.
MatchedPASC	285.21	Anemia in chronic kidney disease	hematopoietic	117 / 10682 ( 1.1)	< 50 / 990 ( 2.6)	2.16	( 1.320, 3.420)	0.00134	n.s.
MatchedPASC	395.1	Nonrheumatic mitral valve disorders	circulatory system	144 / 11835 ( 1.2)	< 50 / 1168 ( 2.5)	1.96	( 1.270, 2.940)	0.00138	n.s.
MatchedPASC	571	Chronic liver disease and cirrhosis	digestive	509 / 12087 ( 4.2)	77 / 1179 ( 6.5)	1.52	( 1.170, 1.940)	0.00138	n.s.
MatchedPASC	313	Pervasive developmental disorders	mental disorders	341 / 12402 ( 2.7)	51 / 1243 ( 4.1)	1.64	( 1.200, 2.210)	0.00145	n.s.
MatchedPASC	369	Infection of the eye	sense organs	165 / 12166 ( 1.4)	< 50 / 1223 ( 2.5)	1.88	( 1.240, 2.740)	0.00153	n.s.
MatchedPASC	724	Other and unspecified disorders of back	musculoskeletal	151 / 11928 ( 1.3)	< 50 / 1181 ( 2.4)	1.92	( 1.250, 2.850)	0.00154	n.s.
MatchedPASC	440.2	Atherosclerosis of the extremities	circulatory system	< 50 / 11958 ( 0.1)	< 50 / 1156 ( 0.6)	3.69	( 1.420, 8.760)	0.00159	n.s.
MatchedPASC	705.8	Hyperhidrosis	dermatologic	51 / 11907 ( 0.4)	< 50 / 1198 ( 1.1)	2.56	( 1.340, 4.580)	0.00157	n.s.
MatchedPASC	282.9	Other hereditary hemolytic anemias	hematopoietic	< 50 / 10582 ( 0.2)	< 50 / 970 ( 0.6)	3.81	( 1.390, 9.200)	0.00161	n.s.
MatchedPASC	916	Contusion	injuries & poisonings	162 / 12492 ( 1.3)	< 50 / 1256 ( 2.5)	1.86	( 1.230, 2.720)	0.00178	n.s.
MatchedPASC	752.2	Other specified congenital anomalies of nervous system	congenital anomalies	< 50 / 12427 ( 0.3)	< 50 / 1251 ( 0.8)	2.9	( 1.360, 5.720)	0.00182	n.s.
MatchedPASC	275.3	Disorders of magnesium metabolism	endocrine/metabolic	104 / 12276 ( 0.8)	< 50 / 1212 ( 2.2)	2.02	( 1.260, 3.120)	0.00185	n.s.
MatchedPASC	10	Tuberculosis	infectious diseases	< 50 / 12004 ( 0.2)	< 50 / 1152 ( 0.6)	3.38	( 1.350, 7.550)	0.00192	n.s.
MatchedPASC	427.1	Paroxysmal tachycardia, unspecified	circulatory system	248 / 11074 ( 2.2)	< 50 / 923 ( 4.1)	1.76	( 1.210, 2.490)	0.00189	n.s.
MatchedPASC	416	Cardiomegaly	circulatory system	76 / 12085 ( 0.6)	< 50 / 1157 ( 1.7)	2.24	( 1.300, 3.710)	0.00194	n.s.
MatchedPASC	707	Chronic ulcer of skin	dermatologic	218 / 12492 ( 1.7)	< 50 / 1256 ( 3.7)	1.7	( 1.200, 2.370)	0.00195	n.s.
MatchedPASC	558	Noninfectious gastroenteritis	digestive	293 / 10830 ( 2.7)	< 50 / 1006 ( 4.4)	1.68	( 1.190, 2.310)	0.00201	n.s.
MatchedPASC	288	Diseases of white blood cells	hematopoietic	292 / 12233 ( 2.4)	55 / 1205 ( 4.6)	1.61	( 1.180, 2.170)	0.00206	n.s.
MatchedPASC	535.1	Acute gastritis	digestive	147 / 12176 ( 1.2)	< 50 / 1210 ( 2.3)	1.91	( 1.230, 2.850)	0.00205	n.s.
MatchedPASC	246	Other disorders of thyroid	endocrine/metabolic	532 / 11533 ( 4.6)	79 / 1144 ( 6.9)	1.49	( 1.150, 1.910)	0.00209	n.s.
MatchedPASC	562.1	Diverticulosis	digestive	338 / 10875 ( 3.1)	51 / 1013 ( 5.0)	1.63	( 1.180, 2.210)	0.00208	n.s.
MatchedPASC	562	Diverticulosis and diverticulitis	digestive	338 / 10875 ( 3.1)	51 / 1013 ( 5.0)	1.63	( 1.180, 2.210)	0.00208	n.s.
MatchedPASC	726	Peripheral enthesopathies and allied syndromes	musculoskeletal	454 / 11889 ( 3.8)	63 / 1136 ( 5.5)	1.53	( 1.150, 2.010)	0.00226	n.s.
MatchedPASC	270.11	Disturbances of sulphur-bearing amino-acid metabolism	endocrine/metabolic	< 50 / 12242 ( 0.2)	< 50 / 1225 ( 0.5)	3.47	( 1.300, 8.090)	0.00236	n.s.
MatchedPASC	286.81	Primary hypercoagulable state	hematopoietic	93 / 11877 ( 0.8)	< 50 / 1138 ( 1.8)	2.16	( 1.270, 3.510)	0.00233	n.s.
MatchedPASC	442.1	Aortic aneurysm	circulatory system	119 / 12060 ( 1.0)	< 50 / 1172 ( 2.0)	2.05	( 1.250, 3.230)	0.00237	n.s.
MatchedPASC	287.3	Thrombocytopenia	hematopoietic	217 / 12001 ( 1.8)	< 50 / 1160 ( 3.6)	1.76	( 1.200, 2.510)	0.00239	n.s.
MatchedPASC	287	Purpura and other hemorrhagic conditions	hematopoietic	248 / 12032 ( 2.1)	< 50 / 1164 ( 4.0)	1.71	( 1.190, 2.400)	0.0024	n.s.
MatchedPASC	573.6	Nonspecific elevation of levels of transaminase or lactic acid dehydrogenase [LDH]	digestive	129 / 11707 ( 1.1)	< 50 / 1131 ( 2.6)	1.89	( 1.220, 2.830)	0.0024	n.s.
MatchedPASC	38.3	Bacteremia	infectious diseases	79 / 12062 ( 0.7)	< 50 / 1168 ( 2.0)	2.11	( 1.260, 3.410)	0.00255	n.s.
MatchedPASC	964.1	Anticoagulants causing adverse effects	injuries & poisonings	68 / 11977 ( 0.6)	< 50 / 1173 ( 1.4)	2.35	( 1.290, 4.060)	0.00255	n.s.
MatchedPASC	278.4	Abnormal weight gain	endocrine/metabolic	92 / 10430 ( 0.9)	< 50 / 980 ( 1.8)	2.15	( 1.250, 3.490)	0.00266	n.s.
MatchedPASC	456	Chronic venous insufficiency [CVI]	circulatory system	235 / 11695 ( 2.0)	< 50 / 1106 ( 3.4)	1.72	( 1.190, 2.420)	0.00263	n.s.
MatchedPASC	276.41	Acidosis	endocrine/metabolic	91 / 12028 ( 0.8)	< 50 / 1146 ( 2.1)	2.05	( 1.250, 3.260)	0.00268	n.s.
MatchedPASC	290.2	Delirium due to conditions classified elsewhere	mental disorders	< 50 / 11867 ( 0.3)	< 50 / 1081 ( 1.2)	2.64	( 1.310, 5.050)	0.0027	n.s.
MatchedPASC	369.5	Conjunctivitis, infectious	sense organs	141 / 12142 ( 1.2)	< 50 / 1218 ( 2.1)	1.91	( 1.220, 2.880)	0.00268	n.s.
MatchedPASC	480.12	Pseudomonal pneumonia	respiratory	< 50 / 11909 ( 0.1)	< 50 / 1114 ( 0.5)	4.03	( 1.350,11.600)	0.00278	n.s.
MatchedPASC	747	Cardiac and circulatory congenital anomalies	congenital anomalies	191 / 12492 ( 1.5)	< 50 / 1256 ( 2.8)	1.75	( 1.190, 2.510)	0.00274	n.s.
MatchedPASC	964	Poisoning by agents primarily affecting blood constituents	injuries & poisonings	69 / 11978 ( 0.6)	< 50 / 1173 ( 1.4)	2.32	( 1.280, 4.000)	0.00287	n.s.
MatchedPASC	443	Peripheral vascular disease	circulatory system	231 / 12172 ( 1.9)	< 50 / 1192 ( 3.6)	1.69	( 1.180, 2.370)	0.00296	n.s.
MatchedPASC	593	Hematuria	genitourinary	245 / 11836 ( 2.1)	< 50 / 1188 ( 3.6)	1.66	( 1.170, 2.290)	0.00301	n.s.
MatchedPASC	79	Viral infection	infectious diseases	932 / 11910 ( 7.8)	122 / 1176 (10.4)	1.36	( 1.110, 1.660)	0.00307	n.s.
MatchedPASC	275.1	Disorders of iron metabolism	hematopoietic	< 50 / 12188 ( 0.1)	< 50 / 1190 ( 0.4)	3.74	( 1.260, 9.500)	0.00314	n.s.
MatchedPASC	470	Septal Deviations/Turbinate Hypertrophy	respiratory	77 / 10325 ( 0.7)	< 50 / 932 ( 1.6)	2.24	( 1.240, 3.790)	0.00321	n.s.
MatchedPASC	585.2	Renal failure NOS	genitourinary	< 50 / 11266 ( 0.2)	< 50 / 1078 ( 0.7)	3.19	( 1.310, 7.090)	0.00329	n.s.
MatchedPASC	300.12	Agorophobia, social phobia, and panic disorder	mental disorders	157 / 8897 ( 1.8)	< 50 / 731 ( 3.1)	1.93	( 1.210, 2.950)	0.00338	n.s.
MatchedPASC	427.6	Premature beats	circulatory system	148 / 10974 ( 1.3)	< 50 / 909 ( 2.6)	1.94	( 1.210, 2.980)	0.00339	n.s.
MatchedPASC	585.3	Chronic renal failure [CKD]	genitourinary	788 / 12031 ( 6.5)	117 / 1187 ( 9.9)	1.42	( 1.120, 1.790)	0.00352	n.s.
MatchedPASC	854	Complications of cardiac/vascular device, implant, and graft	injuries & poisonings	69 / 12250 ( 0.6)	< 50 / 1217 ( 1.6)	2.2	( 1.250, 3.730)	0.00352	n.s.
MatchedPASC	277.2	Other disorders of purine and pyrimidine metabolism	endocrine/metabolic	< 50 / 12132 ( 0.2)	< 50 / 1193 ( 0.7)	2.94	( 1.260, 6.170)	0.00362	n.s.
MatchedPASC	283	Acquired hemolytic anemias	hematopoietic	< 50 / 10582 ( 0.2)	< 50 / 970 ( 0.6)	3.48	( 1.260, 8.470)	0.00366	n.s.
MatchedPASC	353.1	Nerve plexus lesions	neurological	< 50 / 11624 ( 0.2)	< 50 / 1115 ( 0.5)	3.34	( 1.240, 7.960)	0.00366	n.s.
MatchedPASC	443.1	Raynaud's syndrome	circulatory system	94 / 12035 ( 0.8)	< 50 / 1169 ( 1.7)	2.04	( 1.220, 3.270)	0.00361	n.s.
MatchedPASC	371.1	Uveitis, noninfectious or NOS	sense organs	62 / 12063 ( 0.5)	< 50 / 1206 ( 1.1)	2.34	( 1.240, 4.130)	0.00368	n.s.
MatchedPASC	707.3	Chronic ulcer of unspecified site	dermatologic	93 / 12367 ( 0.8)	< 50 / 1230 ( 1.7)	2.02	( 1.210, 3.230)	0.00374	n.s.
MatchedPASC	279.2	Autoimmune disease NEC	endocrine/metabolic	190 / 11925 ( 1.6)	< 50 / 1154 ( 2.9)	1.75	( 1.170, 2.520)	0.00385	n.s.
MatchedPASC	455	Hemorrhoids	circulatory system	179 / 11639 ( 1.5)	< 50 / 1097 ( 2.6)	1.79	( 1.180, 2.620)	0.0039	n.s.
MatchedPASC	736	Other acquired deformities of limbs	musculoskeletal	143 / 12230 ( 1.2)	< 50 / 1226 ( 2.2)	1.84	( 1.180, 2.760)	0.00385	n.s.
MatchedPASC	277.4	Disorders of bilirubin excretion	endocrine/metabolic	< 50 / 12138 ( 0.3)	< 50 / 1195 ( 0.8)	2.67	( 1.250, 5.250)	0.00394	n.s.
MatchedPASC	288.2	Elevated white blood cell count	hematopoietic	209 / 12150 ( 1.7)	< 50 / 1192 ( 3.5)	1.66	( 1.160, 2.330)	0.00403	n.s.
MatchedPASC	426.3	Bundle branch block	circulatory system	105 / 10931 ( 1.0)	< 50 / 904 ( 2.1)	2.08	( 1.220, 3.400)	0.0041	n.s.
MatchedPASC	531.2	Gastric ulcer	digestive	136 / 12421 ( 1.1)	< 50 / 1245 ( 2.1)	1.86	( 1.180, 2.820)	0.00419	n.s.
MatchedPASC	216	Benign neoplasm of skin	neoplasms	339 / 12468 ( 2.7)	51 / 1254 ( 4.1)	1.55	( 1.130, 2.090)	0.00437	n.s.
MatchedPASC	306	Other mental disorder	mental disorders	202 / 8942 ( 2.3)	< 50 / 737 ( 3.9)	1.78	( 1.170, 2.620)	0.00435	n.s.
MatchedPASC	327.7	Sleep related movement disorders	neurological	153 / 10479 ( 1.5)	< 50 / 920 ( 2.7)	1.87	( 1.180, 2.840)	0.00438	n.s.
MatchedPASC	246.7	Abnormal results of function study of thyroid	endocrine/metabolic	< 50 / 11046 ( 0.4)	< 50 / 1077 ( 1.1)	2.43	( 1.220, 4.490)	0.00449	n.s.
MatchedPASC	496.1	Emphysema	respiratory	116 / 10545 ( 1.1)	< 50 / 920 ( 2.6)	1.97	( 1.200, 3.110)	0.00444	n.s.
MatchedPASC	519.1	Tracheostomy complications	respiratory	< 50 / 12199 ( 0.1)	< 50 / 1173 ( 0.4)	3.72	( 1.190,10.400)	0.00461	n.s.
MatchedPASC	585.4	Chronic kidney disease, Stage I or II	genitourinary	90 / 11333 ( 0.8)	< 50 / 1089 ( 1.7)	2.1	( 1.210, 3.470)	0.00457	n.s.
MatchedPASC	274.2	Crystal arthropathies	endocrine/metabolic	< 50 / 12232 ( 0.1)	< 50 / 1220 ( 0.6)	3.24	( 1.230, 7.790)	0.00476	n.s.
MatchedPASC	704.12	Telogen effluvium	dermatologic	< 50 / 12183 ( 0.2)	< 50 / 1202 ( 0.6)	3.04	( 1.210, 6.840)	0.00479	n.s.
MatchedPASC	300.4	Dysthymic disorder	mental disorders	146 / 8886 ( 1.6)	< 50 / 729 ( 2.9)	1.93	( 1.180, 3.010)	0.0049	n.s.
MatchedPASC	571.5	Other chronic nonalcoholic liver disease	digestive	496 / 12074 ( 4.1)	71 / 1173 ( 6.1)	1.46	( 1.110, 1.880)	0.00489	n.s.
MatchedPASC	401.22	Hypertensive chronic kidney disease	circulatory system	111 / 9412 ( 1.2)	< 50 / 885 ( 2.8)	2.02	( 1.210, 3.260)	0.00501	n.s.
MatchedPASC	198	Secondary malignant neoplasm	neoplasms	207 / 11400 ( 1.8)	< 50 / 1128 ( 0.8)	0.384	( 0.182, 0.716)	0.00512	n.s.
MatchedPASC	690.1	Seborrheic dermatitis	dermatologic	227 / 11851 ( 1.9)	< 50 / 1172 ( 3.0)	1.69	( 1.150, 2.410)	0.00518	n.s.
MatchedPASC	690	Erythematosquamous dermatosis	dermatologic	227 / 11851 ( 1.9)	< 50 / 1172 ( 3.0)	1.69	( 1.150, 2.410)	0.00518	n.s.
MatchedPASC	429.1	Heart transplant/surgery	circulatory system	79 / 11239 ( 0.7)	< 50 / 940 ( 1.9)	2.22	( 1.210, 3.860)	0.00535	n.s.
MatchedPASC	531	Peptic ulcer (excl. esophageal)	digestive	207 / 12492 ( 1.7)	< 50 / 1256 ( 2.9)	1.67	( 1.140, 2.380)	0.00536	n.s.
MatchedPASC	303.1	Dissociative disorder	mental disorders	< 50 / 8765 ( 0.3)	< 50 / 714 ( 0.8)	3.13	( 1.190, 7.080)	0.00547	n.s.
MatchedPASC	442	Other aneurysm	circulatory system	160 / 12101 ( 1.3)	< 50 / 1177 ( 2.4)	1.81	( 1.160, 2.710)	0.00548	n.s.
MatchedPASC	742	Derangement of joint, non-traumatic	musculoskeletal	213 / 12195 ( 1.7)	< 50 / 1193 ( 2.8)	1.68	( 1.140, 2.410)	0.00577	n.s.
MatchedPASC	270.38	Other specified disorders of plasma protein metabolism	endocrine/metabolic	< 50 / 12242 ( 0.2)	< 50 / 1226 ( 0.6)	3.05	( 1.190, 7.080)	0.00582	n.s.
MatchedPASC	586	Other disorders of the kidney and ureters	genitourinary	438 / 11681 ( 3.7)	65 / 1135 ( 5.7)	1.5	( 1.110, 1.980)	0.00585	n.s.
MatchedPASC	747.1	Cardiac congenital anomalies	congenital anomalies	156 / 12457 ( 1.3)	< 50 / 1250 ( 2.3)	1.76	( 1.150, 2.610)	0.00588	n.s.
MatchedPASC	443.8	Other specified peripheral vascular diseases	circulatory system	226 / 12167 ( 1.9)	< 50 / 1190 ( 3.4)	1.64	( 1.130, 2.310)	0.00628	n.s.
MatchedPASC	702.2	Seborrheic keratosis	dermatologic	173 / 12369 ( 1.4)	< 50 / 1240 ( 2.3)	1.77	( 1.150, 2.640)	0.00625	n.s.
MatchedPASC	702	Degenerative skin conditions and other dermatoses	dermatologic	296 / 12140 ( 2.4)	< 50 / 1214 ( 3.6)	1.59	( 1.120, 2.220)	0.00677	n.s.
MatchedPASC	270.1	Disturbances of amino-acid transport	endocrine/metabolic	< 50 / 12244 ( 0.2)	< 50 / 1225 ( 0.5)	3.01	( 1.140, 6.950)	0.00685	n.s.
MatchedPASC	478	Throat pain	respiratory	< 50 / 10269 ( 0.2)	< 50 / 922 ( 0.5)	3.2	( 1.120, 7.680)	0.0072	n.s.
MatchedPASC	427.22	Atrial flutter	circulatory system	144 / 10970 ( 1.3)	< 50 / 910 ( 2.7)	1.9	( 1.160, 3.020)	0.00742	n.s.
MatchedPASC	426.31	Right bundle branch block	circulatory system	52 / 10878 ( 0.5)	< 50 / 896 ( 1.2)	2.38	( 1.170, 4.460)	0.00757	n.s.
MatchedPASC	426.9	Cardiac pacemaker/device in situ	circulatory system	190 / 11016 ( 1.7)	< 50 / 914 ( 3.2)	1.79	( 1.140, 2.720)	0.00756	n.s.
MatchedPASC	327.41	Organic or persistent insomnia	neurological	95 / 10421 ( 0.9)	< 50 / 912 ( 1.9)	1.99	( 1.140, 3.260)	0.00792	n.s.
MatchedPASC	395	Heart valve disorders	circulatory system	321 / 12012 ( 2.7)	54 / 1193 ( 4.5)	1.53	( 1.110, 2.090)	0.00795	n.s.
MatchedPASC	498	Acute bronchospasm	respiratory	< 50 / 10448 ( 0.2)	< 50 / 902 ( 0.7)	3.05	( 1.130, 7.230)	0.00801	n.s.
MatchedPASC	427.12	Paroxysmal ventricular tachycardia	circulatory system	93 / 10919 ( 0.9)	< 50 / 902 ( 1.9)	2.04	( 1.150, 3.420)	0.0081	n.s.
MatchedPASC	571.6	Primary biliary cirrhosis	digestive	< 50 / 11595 ( 0.1)	< 50 / 1107 ( 0.5)	3.23	( 1.100, 8.100)	0.00808	n.s.
MatchedPASC	772.2	Spasm of muscle	symptoms	102 / 12251 ( 0.8)	< 50 / 1205 ( 1.6)	1.92	( 1.140, 3.070)	0.00822	n.s.
MatchedPASC	939	Atopic/contact dermatitis due to other or unspecified	dermatologic	669 / 10970 ( 6.1)	84 / 1033 ( 8.1)	1.38	( 1.080, 1.750)	0.00822	n.s.
MatchedPASC	382	Otalgia	sense organs	52 / 12295 ( 0.4)	< 50 / 1234 ( 1.0)	2.23	( 1.140, 4.050)	0.00848	n.s.
MatchedPASC	292.1	Aphasia/speech disturbance	mental disorders	102 / 11937 ( 0.9)	< 50 / 1089 ( 1.9)	1.88	( 1.130, 2.980)	0.00908	n.s.
MatchedPASC	241	Nontoxic nodular goiter	endocrine/metabolic	269 / 11270 ( 2.4)	< 50 / 1106 ( 3.7)	1.57	( 1.100, 2.190)	0.00925	n.s.
MatchedPASC	327.71	Restless legs syndrome	neurological	145 / 10471 ( 1.4)	< 50 / 918 ( 2.5)	1.81	( 1.120, 2.790)	0.00925	n.s.
MatchedPASC	333	Extrapyramidal disease and abnormal movement disorders	neurological	257 / 11812 ( 2.2)	< 50 / 1152 ( 3.6)	1.57	( 1.100, 2.190)	0.00926	n.s.
MatchedPASC	426.92	Cardiac defibrillator in situ	circulatory system	119 / 10945 ( 1.1)	< 50 / 904 ( 2.1)	1.98	( 1.140, 3.270)	0.00959	n.s.
MatchedPASC	535	Gastritis and duodenitis	digestive	239 / 12268 ( 1.9)	< 50 / 1222 ( 3.3)	1.58	( 1.100, 2.210)	0.0096	n.s.
MatchedPASC	747.12	Valvular heart disease/ heart chambers	congenital anomalies	< 50 / 12334 ( 0.3)	< 50 / 1230 ( 0.7)	2.53	( 1.130, 5.170)	0.00953	n.s.
MatchedPASC	726.1	Enthesopathy	musculoskeletal	308 / 11743 ( 2.6)	< 50 / 1116 ( 3.9)	1.54	( 1.090, 2.110)	0.00988	n.s.
MatchedPASC	241.1	Nontoxic uninodular goiter	endocrine/metabolic	186 / 11187 ( 1.7)	< 50 / 1095 ( 2.7)	1.67	( 1.110, 2.450)	0.0101	n.s.
MatchedPASC	646	Other complications of pregnancy NEC	pregnancy complications	204 / 6124 ( 3.3)	< 50 / 703 ( 1.6)	0.454	( 0.234, 0.797)	0.01	n.s.
MatchedPASC	300.13	Phobia	mental disorders	74 / 8814 ( 0.8)	< 50 / 720 ( 1.7)	2.16	( 1.120, 3.820)	0.0103	n.s.
MatchedPASC	300.8	Acute reaction to stress	mental disorders	< 50 / 8781 ( 0.5)	< 50 / 716 ( 1.1)	2.54	( 1.120, 5.150)	0.0101	n.s.
MatchedPASC	578	Gastrointestinal hemorrhage	digestive	215 / 12361 ( 1.7)	< 50 / 1238 ( 3.3)	1.58	( 1.100, 2.220)	0.0103	n.s.
MatchedPASC	740.11	Osteoarthrosis, localized, primary	musculoskeletal	508 / 10948 ( 4.6)	71 / 1052 ( 6.7)	1.44	( 1.080, 1.890)	0.0104	n.s.
MatchedPASC	483	Acute bronchitis and bronchiolitis	respiratory	53 / 11954 ( 0.4)	< 50 / 1121 ( 1.2)	2.17	( 1.120, 3.900)	0.0107	n.s.
MatchedPASC	742.9	Other derangement of joint	musculoskeletal	204 / 12186 ( 1.7)	< 50 / 1191 ( 2.6)	1.64	( 1.100, 2.370)	0.0107	n.s.
MatchedPASC	275.51	Hypocalcemia	endocrine/metabolic	< 50 / 12212 ( 0.3)	< 50 / 1197 ( 1.0)	2.27	( 1.130, 4.290)	0.0108	n.s.
MatchedPASC	475.9	Postnasal drip	respiratory	< 50 / 10292 ( 0.4)	< 50 / 926 ( 1.0)	2.39	( 1.100, 4.670)	0.0109	n.s.
MatchedPASC	687	Symptoms affecting skin	dermatologic	82 / 11758 ( 0.7)	< 50 / 1121 ( 1.4)	1.98	( 1.110, 3.310)	0.0111	n.s.
MatchedPASC	695.8	Other specified erythematous conditions	dermatologic	< 50 / 11666 ( 0.4)	< 50 / 1147 ( 0.9)	2.34	( 1.110, 4.490)	0.0109	n.s.
MatchedPASC	110.13	Dermatophytosis of the body	infectious diseases	< 50 / 12090 ( 0.2)	< 50 / 1187 ( 0.4)	2.99	( 1.030, 7.310)	0.0118	n.s.
MatchedPASC	250.41	Impaired fasting glucose	endocrine/metabolic	112 / 10286 ( 1.1)	< 50 / 1007 ( 1.9)	1.86	( 1.100, 2.980)	0.0117	n.s.
MatchedPASC	427.11	Paroxysmal supraventricular tachycardia	circulatory system	174 / 11000 ( 1.6)	< 50 / 911 ( 2.9)	1.71	( 1.100, 2.570)	0.0121	n.s.
MatchedPASC	735.21	Hammer toe (acquired)	musculoskeletal	< 50 / 12114 ( 0.2)	< 50 / 1207 ( 0.7)	2.6	( 1.090, 5.600)	0.0121	n.s.
MatchedPASC	79.9	Viremia, NOS	infectious diseases	< 50 / 11026 ( 0.4)	< 50 / 1064 ( 0.9)	2.3	( 1.100, 4.370)	0.0124	n.s.
MatchedPASC	562.2	Diverticulitis	digestive	191 / 10728 ( 1.8)	< 50 / 992 ( 3.0)	1.66	( 1.090, 2.440)	0.0123	n.s.
MatchedPASC	765	Cervical radiculitis	symptoms	114 / 12061 ( 0.9)	< 50 / 1201 ( 1.7)	1.81	( 1.100, 2.850)	0.0123	n.s.
MatchedPASC	350.1	Abnormal involuntary movements	neurological	187 / 12229 ( 1.5)	< 50 / 1168 ( 2.7)	1.63	( 1.080, 2.380)	0.013	n.s.
MatchedPASC	440	Atherosclerosis	circulatory system	< 50 / 11983 ( 0.4)	< 50 / 1159 ( 0.9)	2.35	( 1.100, 4.600)	0.0129	n.s.
MatchedPASC	251	Other disorders of pancreatic internal secretion	endocrine/metabolic	59 / 11883 ( 0.5)	< 50 / 1174 ( 1.1)	2.08	( 1.090, 3.690)	0.0133	n.s.
MatchedPASC	251.1	Hypoglycemia	endocrine/metabolic	64 / 9825 ( 0.7)	< 50 / 950 ( 1.5)	2.04	( 1.090, 3.570)	0.0135	n.s.
MatchedPASC	346.1	Nonspecific abnormal findings on radiological and other examination of skull and head	neurological	< 50 / 11582 ( 0.2)	< 50 / 1119 ( 0.7)	2.5	( 1.070, 5.300)	0.0137	n.s.
MatchedPASC	707.1	Decubitus ulcer	dermatologic	65 / 12339 ( 0.5)	< 50 / 1230 ( 1.7)	1.91	( 1.100, 3.200)	0.0138	n.s.
MatchedPASC	681.1	Cellulitis and abscess of fingers/toes	dermatologic	< 50 / 12160 ( 0.2)	< 50 / 1216 ( 0.7)	2.49	( 1.060, 5.260)	0.0141	n.s.
MatchedPASC	260.3	Adult failure to thrive	endocrine/metabolic	< 50 / 11377 ( 0.3)	< 50 / 1049 ( 1.0)	2.38	( 1.090, 4.810)	0.0143	n.s.
MatchedPASC	789.1	Persistent vomiting	symptoms	< 50 / 11927 ( 0.3)	< 50 / 1152 ( 0.9)	2.29	( 1.080, 4.450)	0.0143	n.s.
MatchedPASC	204.21	Myeloid leukemia, acute	neoplasms	< 50 / 12246 ( 0.1)	< 50 / 1219 ( 0.4)	3.23	( 1.030, 8.810)	0.0146	n.s.
MatchedPASC	599.2	Retention of urine	genitourinary	167 / 11533 ( 1.4)	< 50 / 1153 ( 2.8)	1.63	( 1.080, 2.390)	0.0146	n.s.
MatchedPASC	368.4	Visual field defects	sense organs	< 50 / 11969 ( 0.3)	< 50 / 1179 ( 0.7)	2.46	( 1.050, 5.140)	0.0151	n.s.
MatchedPASC	497	Bronchitis	respiratory	< 50 / 10476 ( 0.4)	< 50 / 905 ( 1.0)	2.31	( 1.070, 4.490)	0.015	n.s.
MatchedPASC	696.41	Psoriasis vulgaris	dermatologic	198 / 11579 ( 1.7)	< 50 / 1132 ( 2.7)	1.61	( 1.070, 2.350)	0.0153	n.s.
MatchedPASC	263	Other nutritional deficiency	endocrine/metabolic	114 / 11458 ( 1.0)	< 50 / 1059 ( 1.9)	1.8	( 1.080, 2.850)	0.0154	n.s.
MatchedPASC	355	Complex regional/central pain syndrome	neurological	< 50 / 11632 ( 0.2)	< 50 / 1115 ( 0.5)	2.67	( 1.020, 6.000)	0.0156	n.s.
MatchedPASC	585.34	Chronic Kidney Disease, Stage IV	genitourinary	105 / 11348 ( 0.9)	< 50 / 1091 ( 1.9)	1.85	( 1.090, 3.000)	0.0156	n.s.
MatchedPASC	289.3	Personal history of diseases of blood and blood-forming organs	hematopoietic	95 / 12036 ( 0.8)	< 50 / 1168 ( 1.5)	1.84	( 1.070, 2.990)	0.016	n.s.
MatchedPASC	362.23	Cystoid macular degeneration of retina	sense organs	< 50 / 11673 ( 0.2)	< 50 / 1167 ( 0.5)	2.71	( 1.010, 6.330)	0.016	n.s.
MatchedPASC	557.1	Celiac disease	digestive	61 / 10598 ( 0.6)	< 50 / 973 ( 1.1)	2.12	( 1.060, 3.860)	0.0167	n.s.
MatchedPASC	362.3	Other nondiabetic retinopathy	sense organs	99 / 11751 ( 0.8)	< 50 / 1180 ( 1.6)	1.81	( 1.070, 2.940)	0.0175	n.s.
MatchedPASC	594	Urinary calculus	genitourinary	702 / 12466 ( 5.6)	94 / 1254 ( 7.5)	1.32	( 1.040, 1.650)	0.0173	n.s.
MatchedPASC	396	Abnormal heart sounds	circulatory system	572 / 12263 ( 4.7)	77 / 1216 ( 6.3)	1.35	( 1.040, 1.730)	0.0188	n.s.
MatchedPASC	573.9	Abnormal serum enzyme levels	digestive	240 / 11818 ( 2.0)	< 50 / 1141 ( 3.4)	1.51	( 1.050, 2.120)	0.0197	n.s.
MatchedPASC	228	Hemangioma and lymphangioma, any site	neoplasms	110 / 12492 ( 0.9)	< 50 / 1256 ( 1.4)	1.79	( 1.050, 2.890)	0.0199	n.s.
MatchedPASC	411.2	Myocardial infarction	circulatory system	333 / 11904 ( 2.8)	50 / 1140 ( 4.4)	1.48	( 1.050, 2.030)	0.0199	n.s.
MatchedPASC	427.42	Cardiac arrest	circulatory system	< 50 / 10862 ( 0.3)	< 50 / 894 ( 1.0)	2.39	( 1.050, 4.960)	0.0198	n.s.
MatchedPASC	696.4	Psoriasis	dermatologic	212 / 11593 ( 1.8)	< 50 / 1133 ( 2.7)	1.57	( 1.050, 2.270)	0.0204	n.s.
MatchedPASC	702.1	Actinic keratosis	dermatologic	195 / 12391 ( 1.6)	< 50 / 1242 ( 2.4)	1.62	( 1.050, 2.400)	0.021	n.s.
MatchedPASC	740.3	Osteoarthrosis involving more than one site, but not specified as generalized	musculoskeletal	< 50 / 10458 ( 0.2)	< 50 / 986 ( 0.5)	2.89	( 0.954, 7.430)	0.0216	n.s.
MatchedPASC	647	Infectious and parasitic complications affecting pregnancy	pregnancy complications	131 / 6109 ( 2.1)	< 50 / 703 ( 0.9)	0.4	( 0.162, 0.823)	0.0221	n.s.
MatchedPASC	54	Herpes simplex	infectious diseases	256 / 11234 ( 2.3)	< 50 / 1091 ( 3.4)	1.5	( 1.040, 2.110)	0.0225	n.s.
MatchedPASC	594.3	Calculus of ureter	genitourinary	51 / 11815 ( 0.4)	< 50 / 1170 ( 0.9)	2.1	( 1.010, 3.970)	0.0229	n.s.
MatchedPASC	740.1	Osteoarthritis; localized	musculoskeletal	528 / 10968 ( 4.8)	71 / 1052 ( 6.7)	1.38	( 1.040, 1.810)	0.023	n.s.
MatchedPASC	851	Complications of transplants and reattached limbs	injuries & poisonings	135 / 12316 ( 1.1)	< 50 / 1224 ( 2.2)	1.7	( 1.050, 2.650)	0.0227	n.s.
MatchedPASC	377	Disorders of optic nerve and visual pathways	sense organs	55 / 11799 ( 0.5)	< 50 / 1173 ( 1.0)	2.01	( 1.020, 3.650)	0.0235	n.s.
MatchedPASC	642	Hypertension complicating pregnancy, childbirth, and the puerperium	pregnancy complications	133 / 6124 ( 2.2)	< 50 / 703 ( 0.9)	0.406	( 0.165, 0.831)	0.0234	n.s.
MatchedPASC	735	Acquired foot deformities	musculoskeletal	159 / 12246 ( 1.3)	< 50 / 1226 ( 2.2)	1.61	( 1.040, 2.410)	0.0235	n.s.
MatchedPASC	790.1	Elevated sedimentation rate	symptoms	< 50 / 11711 ( 0.2)	< 50 / 1097 ( 0.5)	2.69	( 0.924, 6.630)	0.0237	n.s.
MatchedPASC	250.22	Type 2 diabetes with renal manifestations	endocrine/metabolic	223 / 10397 ( 2.1)	< 50 / 1027 ( 3.8)	1.54	( 1.040, 2.220)	0.0238	n.s.
MatchedPASC	536.3	Gastroparesis	digestive	77 / 12106 ( 0.6)	< 50 / 1197 ( 1.3)	1.88	( 1.030, 3.230)	0.0239	n.s.
MatchedPASC	655	Known or suspected fetal abnormality affecting management of mother	pregnancy complications	158 / 6124 ( 2.6)	< 50 / 703 ( 1.1)	0.452	( 0.207, 0.858)	0.0242	n.s.
MatchedPASC	303.4	Somatoform disorder	mental disorders	76 / 8816 ( 0.9)	< 50 / 720 ( 1.7)	1.98	( 1.020, 3.520)	0.0248	n.s.
MatchedPASC	550	Abdominal hernia	digestive	395 / 12492 ( 3.2)	56 / 1256 ( 4.5)	1.4	( 1.030, 1.860)	0.0253	n.s.
MatchedPASC	696	Psoriasis and related disorders	dermatologic	214 / 11595 ( 1.8)	< 50 / 1133 ( 2.7)	1.54	( 1.030, 2.230)	0.025	n.s.
MatchedPASC	352.1	Trigeminal nerve disorders [CN5]	neurological	< 50 / 11629 ( 0.2)	< 50 / 1114 ( 0.4)	2.62	( 0.919, 6.220)	0.0256	n.s.
MatchedPASC	615	Endometriosis	genitourinary	203 / 5856 ( 3.5)	< 50 / 682 ( 5.0)	1.52	( 1.030, 2.180)	0.0259	n.s.
MatchedPASC	804	Fracture of hand or wrist	injuries & poisonings	< 50 / 12112 ( 0.3)	< 50 / 1211 ( 0.7)	2.14	( 0.987, 4.200)	0.0265	n.s.
MatchedPASC	81	Infection/inflammation of internal prosthetic device; implant; and graft	infectious diseases	58 / 12452 ( 0.5)	< 50 / 1251 ( 1.2)	1.95	( 1.030, 3.480)	0.0267	n.s.
MatchedPASC	355.1	Chronic pain syndrome	neurological	91 / 11697 ( 0.8)	< 50 / 1127 ( 1.6)	1.77	( 1.020, 2.920)	0.0267	n.s.
MatchedPASC	514.2	Solitary pulmonary nodule	respiratory	143 / 12334 ( 1.2)	< 50 / 1195 ( 2.1)	1.63	( 1.030, 2.480)	0.0275	n.s.
MatchedPASC	112	Candidiasis	infectious diseases	209 / 12280 ( 1.7)	< 50 / 1214 ( 2.6)	1.52	( 1.020, 2.200)	0.0284	n.s.
MatchedPASC	557	Intestinal malabsorption (non-celiac)	digestive	164 / 10701 ( 1.5)	< 50 / 986 ( 2.4)	1.62	( 1.020, 2.450)	0.0283	n.s.
MatchedPASC	960	Poisoning by antibiotics	injuries & poisonings	< 50 / 11957 ( 0.4)	< 50 / 1166 ( 0.9)	2.08	( 0.992, 3.970)	0.0285	n.s.
MatchedPASC	245.21	Chronic lymphocytic thyroiditis	endocrine/metabolic	89 / 11090 ( 0.8)	< 50 / 1080 ( 1.4)	1.81	( 1.010, 3.040)	0.0291	n.s.
MatchedPASC	302	Sexual and gender identity disorders	mental disorders	56 / 8796 ( 0.6)	< 50 / 717 ( 1.3)	2.12	( 0.987, 4.060)	0.0286	n.s.
MatchedPASC	537	Other disorders of stomach and duodenum	digestive	184 / 12213 ( 1.5)	< 50 / 1214 ( 2.6)	1.54	( 1.020, 2.250)	0.0289	n.s.
MatchedPASC	245	Thyroiditis	endocrine/metabolic	105 / 11106 ( 0.9)	< 50 / 1082 ( 1.6)	1.75	( 1.010, 2.850)	0.0295	n.s.
MatchedPASC	594.1	Calculus of kidney	genitourinary	670 / 12434 ( 5.4)	88 / 1248 ( 7.1)	1.3	( 1.020, 1.630)	0.0301	n.s.
MatchedPASC	287.31	Primary thrombocytopenia	hematopoietic	62 / 11846 ( 0.5)	< 50 / 1130 ( 1.1)	2	( 1.000, 3.710)	0.0309	n.s.
MatchedPASC	600	Hyperplasia of prostate	genitourinary	259 / 2951 ( 8.8)	< 50 / 363 ( 6.1)	0.588	( 0.354, 0.934)	0.0307	n.s.
MatchedPASC	756.3	Congenital anomalies of muscle, tendon, fascia, and connective tissue	congenital anomalies	< 50 / 12372 ( 0.2)	< 50 / 1238 ( 0.5)	2.41	( 0.926, 5.410)	0.0306	n.s.
MatchedPASC	8.5	Bacterial enteritis	infectious diseases	116 / 12442 ( 0.9)	< 50 / 1250 ( 1.8)	1.65	( 1.010, 2.570)	0.0317	n.s.
MatchedPASC	586.2	Cyst of kidney, acquired	genitourinary	54 / 11297 ( 0.5)	< 50 / 1080 ( 0.9)	2.03	( 0.979, 3.830)	0.0315	n.s.
MatchedPASC	172.1	Melanomas of skin, dx or hx	neoplasms	249 / 12174 ( 2.0)	< 50 / 1223 ( 2.9)	1.5	( 1.020, 2.150)	0.0327	n.s.
MatchedPASC	371.21	Allergic conjunctivitis	sense organs	< 50 / 12036 ( 0.3)	< 50 / 1200 ( 0.6)	2.25	( 0.936, 4.710)	0.0325	n.s.
MatchedPASC	715.2	Ankylosing spondylitis	musculoskeletal	< 50 / 10553 ( 0.3)	< 50 / 997 ( 0.6)	2.35	( 0.913, 5.170)	0.0335	n.s.
MatchedPASC	79.1	Varicella infection	infectious diseases	746 / 11724 ( 6.4)	91 / 1145 ( 7.9)	1.29	( 1.010, 1.620)	0.0339	n.s.
MatchedPASC	245.2	Chronic thyroiditis	endocrine/metabolic	91 / 11092 ( 0.8)	< 50 / 1080 ( 1.4)	1.78	( 0.991, 2.990)	0.034	n.s.
MatchedPASC	275.6	Hypercalcemia	endocrine/metabolic	78 / 12250 ( 0.6)	< 50 / 1201 ( 1.3)	1.78	( 0.995, 3.010)	0.0339	n.s.
MatchedPASC	769	Nonallopathic lesions NEC	symptoms	< 50 / 12492 ( 0.2)	< 50 / 1256 ( 0.4)	2.53	( 0.870, 6.250)	0.0343	n.s.
MatchedPASC	348.8	Encephalopathy, not elsewhere classified	neurological	59 / 11614 ( 0.5)	< 50 / 1127 ( 1.4)	1.84	( 0.997, 3.220)	0.0345	n.s.
MatchedPASC	370	Keratitis	sense organs	58 / 12059 ( 0.5)	< 50 / 1205 ( 1.0)	1.92	( 0.975, 3.480)	0.0352	n.s.
MatchedPASC	721.1	Spondylosis without myelopathy	musculoskeletal	235 / 12012 ( 2.0)	< 50 / 1188 ( 2.9)	1.48	( 1.010, 2.100)	0.0361	n.s.
MatchedPASC	588	Disorders resulting from impaired renal function	genitourinary	70 / 11313 ( 0.6)	< 50 / 1084 ( 1.3)	1.88	( 0.985, 3.350)	0.0374	n.s.
MatchedPASC	709.7	Unspecified diffuse connective tissue disease	dermatologic	203 / 11627 ( 1.7)	< 50 / 1138 ( 2.6)	1.52	( 1.000, 2.220)	0.0367	n.s.
MatchedPASC	735.2	Acquired toe deformities	musculoskeletal	< 50 / 12128 ( 0.3)	< 50 / 1208 ( 0.7)	2.08	( 0.943, 4.140)	0.0375	n.s.
MatchedPASC	8.52	Intestinal infection due to C. difficile	infectious diseases	61 / 12387 ( 0.5)	< 50 / 1242 ( 1.2)	1.84	( 0.984, 3.250)	0.0376	n.s.
MatchedPASC	371.2	Conjunctivitis, noninfectious	sense organs	< 50 / 12037 ( 0.3)	< 50 / 1200 ( 0.6)	2.19	( 0.912, 4.580)	0.0385	n.s.
MatchedPASC	578.9	Hemorrhage of gastrointestinal tract	digestive	77 / 12223 ( 0.6)	< 50 / 1217 ( 1.6)	1.73	( 0.993, 2.880)	0.0388	n.s.
MatchedPASC	530.5	Disorders of esophageal motility	digestive	< 50 / 9977 ( 0.4)	< 50 / 863 ( 0.8)	2.22	( 0.913, 4.750)	0.0401	n.s.
MatchedPASC	287.32	Secondary thrombocytopenia	hematopoietic	< 50 / 11801 ( 0.1)	< 50 / 1123 ( 0.4)	2.55	( 0.851, 6.560)	0.0403	n.s.
MatchedPASC	579.2	Splenomegaly	digestive	< 50 / 12177 ( 0.3)	< 50 / 1204 ( 0.6)	2.2	( 0.904, 4.720)	0.0404	n.s.
MatchedPASC	681	Superficial cellulitis and abscess	dermatologic	221 / 12352 ( 1.8)	< 50 / 1245 ( 3.0)	1.45	( 0.997, 2.060)	0.0412	n.s.
MatchedPASC	740.2	Osteoarthrosis, generalized	musculoskeletal	82 / 10522 ( 0.8)	< 50 / 996 ( 1.5)	1.82	( 0.980, 3.190)	0.0404	n.s.
MatchedPASC	721	Spondylosis and allied disorders	musculoskeletal	258 / 12035 ( 2.1)	< 50 / 1191 ( 3.2)	1.44	( 0.996, 2.030)	0.0419	n.s.
MatchedPASC	797	Shock	symptoms	< 50 / 12492 ( 0.2)	< 50 / 1256 ( 0.8)	2.06	( 0.942, 4.200)	0.0415	n.s.
MatchedPASC	334	Degenerative disease of the spinal cord	neurological	52 / 11607 ( 0.4)	< 50 / 1121 ( 0.9)	1.96	( 0.938, 3.720)	0.0425	n.s.
MatchedPASC	579	Other symptoms involving abdomen and pelvis	digestive	92 / 12238 ( 0.8)	< 50 / 1214 ( 1.4)	1.7	( 0.972, 2.800)	0.0427	n.s.
MatchedPASC	605	Erectile dysfunction [ED]	genitourinary	248 / 2841 ( 8.7)	< 50 / 350 ( 5.1)	0.599	( 0.351, 0.963)	0.0434	n.s.
MatchedPASC	348	Other conditions of brain	neurological	112 / 11667 ( 1.0)	< 50 / 1134 ( 2.0)	1.6	( 0.978, 2.520)	0.0456	n.s.
MatchedPASC	530.3	Stricture and stenosis of esophagus	digestive	< 50 / 9978 ( 0.4)	< 50 / 862 ( 0.7)	2.25	( 0.870, 4.960)	0.0462	n.s.
MatchedPASC	960.2	Allergy/adverse effect of penicillin	injuries & poisonings	< 50 / 11936 ( 0.2)	< 50 / 1162 ( 0.5)	2.24	( 0.856, 5.070)	0.0482	n.s.
MatchedPASC	433.31	Transient cerebral ischemia	circulatory system	209 / 12174 ( 1.7)	< 50 / 1222 ( 2.9)	1.46	( 0.984, 2.100)	0.0494	n.s.
MatchedPASC	715	Other inflammatory spondylopathies	musculoskeletal	62 / 10583 ( 0.6)	< 50 / 1001 ( 1.0)	1.9	( 0.922, 3.540)	0.0491	n.s.
MatchedPASC	447	Other disorders of arteries and arterioles	circulatory system	164 / 12105 ( 1.4)	< 50 / 1175 ( 2.2)	1.53	( 0.973, 2.310)	0.0502	n.s.
MatchedPASC	185	Cancer of prostate	neoplasms	137 / 2829 ( 4.8)	< 50 / 350 ( 2.6)	0.498	( 0.230, 0.963)	0.0508	n.s.
MatchedPASC	275.53	Disorders of phosphorus metabolism	endocrine/metabolic	87 / 12259 ( 0.7)	< 50 / 1207 ( 1.8)	1.62	( 0.967, 2.610)	0.0511	n.s.
MatchedPASC	451	Phlebitis and thrombophlebitis	circulatory system	< 50 / 11493 ( 0.3)	< 50 / 1076 ( 0.7)	2.05	( 0.887, 4.260)	0.0514	n.s.
MatchedPASC	618.6	Vaginal enterocele, congenital or acquired	genitourinary	< 50 / 5985 ( 0.4)	< 50 / 686 ( 0.9)	2.29	( 0.850, 5.340)	0.0515	n.s.
MatchedPASC	723	Other disorders of cervical region	musculoskeletal	< 50 / 11826 ( 0.4)	< 50 / 1161 ( 0.7)	1.99	( 0.887, 3.930)	0.0526	n.s.
MatchedPASC	805	Fracture of vertebral column without mention of spinal cord injury	injuries & poisonings	70 / 12140 ( 0.6)	< 50 / 1215 ( 1.1)	1.77	( 0.932, 3.120)	0.0528	n.s.
MatchedPASC	198.1	Secondary malignancy of lymph nodes	neoplasms	105 / 11298 ( 0.9)	< 50 / 1124 ( 0.4)	0.43	( 0.158, 0.945)	0.0535	n.s.
MatchedPASC	433.3	Cerebral ischemia	circulatory system	219 / 12184 ( 1.8)	< 50 / 1223 ( 3.0)	1.44	( 0.977, 2.060)	0.0541	n.s.
MatchedPASC	529	Diseases and other conditions of the tongue	digestive	< 50 / 12368 ( 0.2)	< 50 / 1238 ( 0.4)	2.31	( 0.806, 5.530)	0.0533	n.s.
MatchedPASC	649	Other conditions or status of the mother complicating pregnancy, childbirth, or the puerperium	pregnancy complications	155 / 6048 ( 2.6)	< 50 / 701 ( 1.4)	0.541	( 0.269, 0.974)	0.0546	n.s.
MatchedPASC	714	Rheumatoid arthritis and other inflammatory polyarthropathies	musculoskeletal	331 / 10852 ( 3.1)	< 50 / 1036 ( 4.3)	1.38	( 0.978, 1.890)	0.056	n.s.
MatchedPASC	550.4	Umbilical hernia	digestive	73 / 12170 ( 0.6)	< 50 / 1212 ( 1.0)	1.77	( 0.916, 3.140)	0.0579	n.s.
MatchedPASC	938	Dermatitis due to solar radiation	dermatologic	186 / 10487 ( 1.8)	< 50 / 975 ( 2.7)	1.51	( 0.962, 2.270)	0.0574	n.s.
MatchedPASC	274	Gout and other crystal arthropathies	endocrine/metabolic	276 / 12492 ( 2.2)	< 50 / 1256 ( 3.4)	1.39	( 0.974, 1.950)	0.0587	n.s.
MatchedPASC	550.5	Ventral hernia	digestive	104 / 12201 ( 0.9)	< 50 / 1218 ( 1.5)	1.62	( 0.941, 2.640)	0.0593	n.s.
MatchedPASC	8	Intestinal infection	infectious diseases	166 / 12492 ( 1.3)	< 50 / 1256 ( 2.3)	1.48	( 0.961, 2.190)	0.06	n.s.
MatchedPASC	174.11	Malignant neoplasm of female breast	neoplasms	231 / 5764 ( 4.0)	< 50 / 667 ( 2.2)	0.6	( 0.337, 0.994)	0.0601	n.s.
MatchedPASC	386.3	Labyrinthitis	sense organs	89 / 12156 ( 0.7)	< 50 / 1172 ( 1.2)	1.69	( 0.920, 2.900)	0.0619	n.s.
MatchedPASC	386	Vertiginous syndromes and other disorders of vestibular system	sense organs	89 / 12156 ( 0.7)	< 50 / 1172 ( 1.2)	1.69	( 0.920, 2.900)	0.0619	n.s.
MatchedPASC	593.2	Microscopic hematuria	genitourinary	103 / 11694 ( 0.9)	< 50 / 1162 ( 1.5)	1.62	( 0.933, 2.640)	0.0614	n.s.
MatchedPASC	726.3	Bursitis	musculoskeletal	65 / 11500 ( 0.6)	< 50 / 1083 ( 0.9)	1.83	( 0.894, 3.400)	0.061	n.s.
MatchedPASC	174.1	Breast cancer [female]	neoplasms	242 / 5775 ( 4.2)	< 50 / 668 ( 2.4)	0.612	( 0.350, 1.000)	0.0627	n.s.
MatchedPASC	733	Other disorders of bone and cartilage	musculoskeletal	309 / 12037 ( 2.6)	< 50 / 1191 ( 3.7)	1.37	( 0.969, 1.890)	0.0638	n.s.
MatchedPASC	217	Vascular hamartomas and non-neoplastic nevi	neoplasms	83 / 12212 ( 0.7)	< 50 / 1216 ( 1.1)	1.71	( 0.909, 2.980)	0.065	n.s.
MatchedPASC	244.1	Secondary hypothyroidism	endocrine/metabolic	108 / 11109 ( 1.0)	< 50 / 1082 ( 1.6)	1.62	( 0.930, 2.660)	0.0642	n.s.
MatchedPASC	426.21	First degree AV block	circulatory system	< 50 / 10854 ( 0.3)	< 50 / 891 ( 0.7)	2.18	( 0.821, 4.990)	0.0658	n.s.
MatchedPASC	588.2	Secondary hyperparathyroidism (of renal origin)	genitourinary	59 / 11302 ( 0.5)	< 50 / 1082 ( 1.1)	1.81	( 0.903, 3.370)	0.0661	n.s.
MatchedPASC	691	Congenital anomalies of skin	dermatologic	< 50 / 11651 ( 0.2)	< 50 / 1142 ( 0.4)	2.22	( 0.785, 5.190)	0.0657	n.s.
MatchedPASC	550.6	Incisional hernia	digestive	< 50 / 12117 ( 0.2)	< 50 / 1205 ( 0.4)	2.27	( 0.767, 5.680)	0.0677	n.s.
MatchedPASC	727.6	Rupture of tendon, nontraumatic	musculoskeletal	97 / 11532 ( 0.8)	< 50 / 1087 ( 1.3)	1.67	( 0.910, 2.840)	0.0681	n.s.
MatchedPASC	272.1	Hyperlipidemia	endocrine/metabolic	2263 / 12481 (18.1)	267 / 1256 (21.3)	1.16	( 0.987, 1.360)	0.0695	n.s.
MatchedPASC	425	Cardiomyopathy	circulatory system	226 / 12391 ( 1.8)	< 50 / 1232 ( 2.8)	1.42	( 0.955, 2.060)	0.0697	n.s.
MatchedPASC	426.91	Cardiac pacemaker in situ	circulatory system	96 / 10922 ( 0.9)	< 50 / 899 ( 1.6)	1.74	( 0.912, 3.090)	0.0687	n.s.
MatchedPASC	561	Symptoms involving digestive system	digestive	139 / 10676 ( 1.3)	< 50 / 981 ( 1.9)	1.56	( 0.930, 2.470)	0.069	n.s.
MatchedPASC	78	Viral warts & HPV	infectious diseases	191 / 11169 ( 1.7)	< 50 / 1080 ( 2.4)	1.46	( 0.942, 2.170)	0.0715	n.s.
MatchedPASC	38.1	Gram negative septicemia	infectious diseases	< 50 / 12003 ( 0.2)	< 50 / 1151 ( 0.5)	2.18	( 0.796, 5.240)	0.0726	n.s.
MatchedPASC	256.4	Polycystic ovaries	endocrine/metabolic	165 / 5800 ( 2.8)	< 50 / 655 ( 4.1)	1.45	( 0.941, 2.160)	0.074	n.s.
MatchedPASC	316	Substance addiction and disorders	mental disorders	345 / 11881 ( 2.9)	< 50 / 1172 ( 2.3)	0.697	( 0.457, 1.020)	0.0739	n.s.
MatchedPASC	610.1	Cystic mastopathy	genitourinary	104 / 5687 ( 1.8)	< 50 / 669 ( 2.7)	1.58	( 0.919, 2.580)	0.0744	n.s.
MatchedPASC	610.8	Other specified benign mammary dysplasias	genitourinary	104 / 5687 ( 1.8)	< 50 / 669 ( 2.7)	1.58	( 0.919, 2.580)	0.0744	n.s.
MatchedPASC	752	Nervous system congenital anomalies	congenital anomalies	82 / 12474 ( 0.7)	< 50 / 1255 ( 1.1)	1.65	( 0.895, 2.840)	0.0767	n.s.
MatchedPASC	41.11	Methicillin sensitive Staphylococcus aureus	infectious diseases	< 50 / 12022 ( 0.3)	< 50 / 1155 ( 0.9)	1.83	( 0.861, 3.580)	0.0768	n.s.
MatchedPASC	362.21	Macular degeneration, dry	sense organs	< 50 / 11673 ( 0.2)	< 50 / 1166 ( 0.4)	2.24	( 0.761, 5.630)	0.0779	n.s.
MatchedPASC	564.9	Personal history of diseases of digestive system	digestive	262 / 10799 ( 2.4)	< 50 / 997 ( 3.5)	1.39	( 0.947, 1.990)	0.0773	n.s.
MatchedPASC	796	Elevated prostate specific antigen [PSA]	genitourinary	109 / 2801 ( 3.9)	< 50 / 347 ( 1.7)	0.487	( 0.194, 1.020)	0.0782	n.s.
MatchedPASC	860	Bone marrow or stem cell transplant	neoplasms	< 50 / 12492 ( 0.3)	< 50 / 1256 ( 0.7)	1.91	( 0.849, 3.900)	0.0779	n.s.
MatchedPASC	228.1	Hemangioma of skin and subcutaneous tissue	neoplasms	79 / 12461 ( 0.6)	< 50 / 1250 ( 1.0)	1.69	( 0.878, 3.000)	0.0799	n.s.
MatchedPASC	272	Disorders of lipoid metabolism	endocrine/metabolic	2274 / 12492 (18.2)	267 / 1256 (21.3)	1.15	( 0.982, 1.350)	0.0789	n.s.
MatchedPASC	303	Psychogenic and somatoform disorders	mental disorders	109 / 8849 ( 1.2)	< 50 / 722 ( 1.9)	1.63	( 0.894, 2.770)	0.0802	n.s.
MatchedPASC	681.2	Cellulitis and abscess of face/neck	dermatologic	< 50 / 12161 ( 0.2)	< 50 / 1214 ( 0.5)	2.03	( 0.784, 4.520)	0.08	n.s.
MatchedPASC	872	Traumatic amputation	injuries & poisonings	< 50 / 12301 ( 0.2)	< 50 / 1228 ( 0.4)	2.18	( 0.743, 5.460)	0.0795	n.s.
MatchedPASC	751.21	Cystic kidney disease	congenital anomalies	76 / 12401 ( 0.6)	< 50 / 1252 ( 1.0)	1.67	( 0.880, 2.920)	0.082	n.s.
MatchedPASC	938.2	Chronic dermatitis due to solar radiation	dermatologic	171 / 10472 ( 1.6)	< 50 / 972 ( 2.4)	1.48	( 0.923, 2.280)	0.0818	n.s.
MatchedPASC	335	Multiple sclerosis	neurological	71 / 11626 ( 0.6)	< 50 / 1123 ( 1.1)	1.69	( 0.873, 3.010)	0.0826	n.s.
MatchedPASC	722.1	Displacement of intervertebral disc	musculoskeletal	105 / 11882 ( 0.9)	< 50 / 1169 ( 1.4)	1.58	( 0.898, 2.600)	0.0824	n.s.
MatchedPASC	365	Glaucoma	sense organs	354 / 12139 ( 2.9)	< 50 / 1225 ( 3.9)	1.32	( 0.951, 1.810)	0.0842	n.s.
MatchedPASC	741.2	Stiffness of joint	musculoskeletal	< 50 / 12026 ( 0.4)	< 50 / 1168 ( 0.7)	1.86	( 0.820, 3.740)	0.0858	n.s.
MatchedPASC	425.1	Primary/intrinsic cardiomyopathies	circulatory system	206 / 12371 ( 1.7)	< 50 / 1229 ( 2.6)	1.41	( 0.932, 2.080)	0.0871	n.s.
MatchedPASC	217.1	Nevus, non-neoplastic	neoplasms	79 / 12208 ( 0.6)	< 50 / 1215 ( 1.0)	1.67	( 0.864, 2.960)	0.0896	n.s.
MatchedPASC	573.5	Jaundice (not of newborn)	digestive	60 / 11638 ( 0.5)	< 50 / 1113 ( 1.0)	1.73	( 0.856, 3.190)	0.0888	n.s.
MatchedPASC	578.8	Hemorrhage of rectum and anus	digestive	83 / 12229 ( 0.7)	< 50 / 1210 ( 1.1)	1.63	( 0.872, 2.830)	0.0886	n.s.
MatchedPASC	857	Mechanical complication of unspecified genitourinary device, implant, and graft	injuries & poisonings	< 50 / 12219 ( 0.3)	< 50 / 1206 ( 0.7)	1.83	( 0.825, 3.660)	0.0897	n.s.
MatchedPASC	626.13	Irregular menstrual cycle	genitourinary	221 / 5120 ( 4.3)	< 50 / 595 ( 5.5)	1.38	( 0.931, 1.980)	0.0922	n.s.
MatchedPASC	637	Short gestation; low birth weight; and fetal growth retardation	pregnancy complications	< 50 / 12284 ( 0.3)	< 50 / 1233 ( 0.4)	2.13	( 0.748, 5.060)	0.0922	n.s.
MatchedPASC	727	Other disorders of synovium, tendon, and bursa	musculoskeletal	318 / 11753 ( 2.7)	< 50 / 1113 ( 3.6)	1.34	( 0.940, 1.860)	0.0905	n.s.
MatchedPASC	174	Breast cancer	neoplasms	245 / 12146 ( 2.0)	< 50 / 1221 ( 1.3)	0.643	( 0.368, 1.050)	0.0938	n.s.
MatchedPASC	250.4	Abnormal glucose	endocrine/metabolic	1034 / 11208 ( 9.2)	130 / 1118 (11.6)	1.19	( 0.968, 1.460)	0.0931	n.s.
MatchedPASC	555.2	Ulcerative colitis	digestive	132 / 10669 ( 1.2)	< 50 / 980 ( 1.8)	1.52	( 0.894, 2.430)	0.0934	n.s.
MatchedPASC	446.9	Arteritis NOS	circulatory system	< 50 / 11967 ( 0.2)	< 50 / 1155 ( 0.5)	2.01	( 0.756, 4.610)	0.0964	n.s.
MatchedPASC	540.1	Appendicitis	digestive	< 50 / 12491 ( 0.2)	< 50 / 1256 ( 0.4)	2.04	( 0.726, 4.750)	0.0956	n.s.
MatchedPASC	599.6	Oliguria and anuria	genitourinary	< 50 / 11382 ( 0.1)	< 50 / 1126 ( 0.4)	2.15	( 0.713, 5.560)	0.0952	n.s.
MatchedPASC	110.1	Dermatophytosis	infectious diseases	168 / 12239 ( 1.4)	< 50 / 1208 ( 2.2)	1.42	( 0.910, 2.140)	0.0998	n.s.
MatchedPASC	197	Chemotherapy	neoplasms	222 / 11415 ( 1.9)	< 50 / 1136 ( 1.5)	0.641	( 0.364, 1.060)	0.0989	n.s.
MatchedPASC	276.5	Hypovolemia	endocrine/metabolic	155 / 12092 ( 1.3)	< 50 / 1147 ( 2.2)	1.44	( 0.906, 2.210)	0.101	n.s.
MatchedPASC	110.12	Althete's foot	infectious diseases	< 50 / 12097 ( 0.2)	< 50 / 1187 ( 0.4)	2.02	( 0.714, 4.770)	0.102	n.s.
MatchedPASC	305.2	Eating disorder	mental disorders	< 50 / 8786 ( 0.5)	< 50 / 715 ( 1.0)	1.87	( 0.784, 3.900)	0.103	n.s.
MatchedPASC	172	Skin cancer	neoplasms	560 / 12485 ( 4.5)	69 / 1256 ( 5.5)	1.26	( 0.946, 1.650)	0.105	n.s.
MatchedPASC	260.6	Anorexia	endocrine/metabolic	< 50 / 11384 ( 0.4)	< 50 / 1047 ( 0.8)	1.81	( 0.790, 3.700)	0.106	n.s.
MatchedPASC	700	Corns and callosities	dermatologic	78 / 12157 ( 0.6)	< 50 / 1221 ( 1.1)	1.59	( 0.857, 2.750)	0.106	n.s.
MatchedPASC	756	Other congenital musculoskeletal anomalies	congenital anomalies	83 / 12428 ( 0.7)	< 50 / 1246 ( 1.1)	1.58	( 0.855, 2.700)	0.108	n.s.
MatchedPASC	585.33	Chronic Kidney Disease, Stage III	genitourinary	241 / 11484 ( 2.1)	< 50 / 1106 ( 3.3)	1.38	( 0.915, 2.030)	0.109	n.s.
MatchedPASC	540	Appendiceal conditions	digestive	< 50 / 12492 ( 0.2)	< 50 / 1256 ( 0.4)	1.99	( 0.707, 4.610)	0.109	n.s.
MatchedPASC	625	Pain and other symptoms associated with female genital organs	genitourinary	260 / 5922 ( 4.4)	< 50 / 682 ( 5.6)	1.33	( 0.923, 1.870)	0.11	n.s.
MatchedPASC	694.2	Other dyschromia	dermatologic	69 / 11693 ( 0.6)	< 50 / 1148 ( 1.0)	1.65	( 0.827, 2.990)	0.111	n.s.
MatchedPASC	560	Intestinal obstruction without mention of hernia	digestive	163 / 10700 ( 1.5)	< 50 / 986 ( 2.4)	1.43	( 0.895, 2.180)	0.111	n.s.
MatchedPASC	81.1	Graft-versus-host disease	infectious diseases	< 50 / 12415 ( 0.2)	< 50 / 1241 ( 0.4)	2.16	( 0.697, 5.690)	0.112	n.s.
MatchedPASC	519.9	Symptoms involving respiratory system and other chest symptoms	respiratory	66 / 12255 ( 0.5)	< 50 / 1179 ( 0.9)	1.64	( 0.825, 3.000)	0.112	n.s.
MatchedPASC	681.7	Cellulitis and abscess of trunk	dermatologic	< 50 / 12165 ( 0.3)	< 50 / 1216 ( 0.7)	1.8	( 0.775, 3.730)	0.114	n.s.
MatchedPASC	790.8	Elevated C-reactive protein (CRP)	symptoms	< 50 / 11724 ( 0.3)	< 50 / 1098 ( 0.5)	1.89	( 0.733, 4.180)	0.114	n.s.
MatchedPASC	907	Injuries to the nervous system	injuries & poisonings	< 50 / 12492 ( 0.2)	< 50 / 1256 ( 0.4)	1.97	( 0.697, 4.620)	0.116	n.s.
MatchedPASC	371	Inflammation of the eye	sense organs	223 / 12224 ( 1.8)	< 50 / 1223 ( 2.5)	1.36	( 0.905, 1.970)	0.117	n.s.
MatchedPASC	464	Acute sinusitis	respiratory	93 / 12163 ( 0.8)	< 50 / 1201 ( 1.2)	1.55	( 0.846, 2.630)	0.117	n.s.
MatchedPASC	306.1	Mental disorders durring/after pregnancy	mental disorders	172 / 3380 ( 5.1)	< 50 / 304 ( 3.3)	0.599	( 0.295, 1.090)	0.119	n.s.
MatchedPASC	388	Other disorders of ear	sense organs	< 50 / 11891 ( 0.4)	< 50 / 1161 ( 0.7)	1.74	( 0.772, 3.450)	0.121	n.s.
MatchedPASC	300.3	Obsessive-compulsive disorders	mental disorders	50 / 8790 ( 0.6)	< 50 / 715 ( 1.0)	1.79	( 0.758, 3.670)	0.122	n.s.
MatchedPASC	367.9	Blindness and low vision	sense organs	112 / 11865 ( 0.9)	< 50 / 1188 ( 1.5)	1.48	( 0.863, 2.390)	0.123	n.s.
MatchedPASC	172.2	Other non-epithelial cancer of skin	neoplasms	453 / 12378 ( 3.7)	56 / 1243 ( 4.5)	1.27	( 0.926, 1.710)	0.126	n.s.
MatchedPASC	527.7	Disturbance of salivary secretion	digestive	< 50 / 12378 ( 0.3)	< 50 / 1240 ( 0.6)	1.81	( 0.742, 3.880)	0.126	n.s.
MatchedPASC	755	Congenital anomalies of limbs	congenital anomalies	< 50 / 12382 ( 0.3)	< 50 / 1238 ( 0.5)	1.84	( 0.721, 4.000)	0.128	n.s.
MatchedPASC	426.32	Left bundle branch block	circulatory system	< 50 / 10874 ( 0.4)	< 50 / 892 ( 0.8)	1.79	( 0.750, 3.730)	0.129	n.s.
MatchedPASC	366	Cataract	sense organs	1120 / 12492 ( 9.0)	138 / 1256 (11.0)	1.18	( 0.950, 1.450)	0.13	n.s.
MatchedPASC	110	Dermatophytosis / Dermatomycosis	infectious diseases	191 / 12262 ( 1.6)	< 50 / 1210 ( 2.3)	1.36	( 0.888, 2.010)	0.132	n.s.
MatchedPASC	250.7	Diabetic retinopathy	endocrine/metabolic	201 / 11853 ( 1.7)	< 50 / 1192 ( 2.6)	1.35	( 0.894, 1.970)	0.133	n.s.
MatchedPASC	703	Diseases of nail, NOS	dermatologic	85 / 12247 ( 0.7)	< 50 / 1209 ( 1.2)	1.53	( 0.830, 2.630)	0.133	n.s.
MatchedPASC	292.2	Mild cognitive impairment	mental disorders	< 50 / 11860 ( 0.2)	< 50 / 1073 ( 0.5)	1.95	( 0.676, 4.710)	0.134	n.s.
MatchedPASC	709	Diffuse diseases of connective tissue	dermatologic	322 / 11746 ( 2.7)	< 50 / 1150 ( 3.7)	1.29	( 0.909, 1.780)	0.137	n.s.
MatchedPASC	795.8	Abnormal tumor markers	symptoms	122 / 11912 ( 1.0)	< 50 / 1191 ( 0.5)	0.551	( 0.222, 1.140)	0.137	n.s.
MatchedPASC	459.1	Hemorrhage NOS	circulatory system	< 50 / 11787 ( 0.2)	< 50 / 1102 ( 0.5)	1.91	( 0.698, 4.570)	0.137	n.s.
MatchedPASC	735.3	Hallux valgus (Bunion)	musculoskeletal	63 / 12150 ( 0.5)	< 50 / 1209 ( 0.8)	1.62	( 0.786, 3.010)	0.139	n.s.
MatchedPASC	738	Other acquired musculoskeletal deformity	musculoskeletal	61 / 12148 ( 0.5)	< 50 / 1208 ( 0.7)	1.65	( 0.773, 3.140)	0.139	n.s.
MatchedPASC	270	Disorders of protein plasma/amino-acid transport and metabolism	endocrine/metabolic	112 / 12335 ( 0.9)	< 50 / 1237 ( 1.5)	1.46	( 0.849, 2.370)	0.139	n.s.
MatchedPASC	53	Herpes zoster	infectious diseases	101 / 11079 ( 0.9)	< 50 / 1069 ( 1.4)	1.5	( 0.831, 2.530)	0.142	n.s.
MatchedPASC	361	Retinal detachments and defects	sense organs	78 / 11863 ( 0.7)	< 50 / 1189 ( 1.0)	1.55	( 0.804, 2.760)	0.144	n.s.
MatchedPASC	555	Inflammatory bowel disease and other gastroenteritis and colitis	digestive	222 / 10759 ( 2.1)	< 50 / 989 ( 2.7)	1.35	( 0.878, 1.990)	0.146	n.s.
MatchedPASC	41.8	H. pylori	infectious diseases	66 / 12049 ( 0.5)	< 50 / 1155 ( 0.9)	1.59	( 0.778, 2.950)	0.149	n.s.
MatchedPASC	539	Bariatric surgery	digestive	163 / 12492 ( 1.3)	< 50 / 1256 ( 1.8)	1.38	( 0.861, 2.120)	0.149	n.s.
MatchedPASC	535.9	Gastritis and duodenitis, NOS	digestive	59 / 12088 ( 0.5)	< 50 / 1192 ( 0.8)	1.6	( 0.775, 3.010)	0.149	n.s.
MatchedPASC	395.2	Nonrheumatic aortic valve disorders	circulatory system	155 / 11846 ( 1.3)	< 50 / 1164 ( 2.1)	1.39	( 0.863, 2.170)	0.151	n.s.
MatchedPASC	599.3	Dysuria	genitourinary	206 / 11572 ( 1.8)	< 50 / 1150 ( 2.5)	1.33	( 0.878, 1.950)	0.153	n.s.
MatchedPASC	290	Delirium dementia and amnestic and other cognitive disorders	mental disorders	107 / 11942 ( 0.9)	< 50 / 1086 ( 1.7)	1.45	( 0.836, 2.400)	0.155	n.s.
MatchedPASC	379	Other disorders of eye	sense organs	334 / 12078 ( 2.8)	< 50 / 1205 ( 3.7)	1.27	( 0.901, 1.740)	0.156	n.s.
MatchedPASC	368.2	Diplopia and disorders of binocular vision	sense organs	< 50 / 11967 ( 0.2)	< 50 / 1176 ( 0.4)	1.84	( 0.649, 4.330)	0.159	n.s.
MatchedPASC	530.13	Barrett's esophagus	digestive	< 50 / 9986 ( 0.4)	< 50 / 862 ( 0.7)	1.77	( 0.691, 3.840)	0.16	n.s.
MatchedPASC	697	Sarcoidosis	dermatologic	90 / 11714 ( 0.8)	< 50 / 1150 ( 1.1)	1.51	( 0.801, 2.640)	0.16	n.s.
MatchedPASC	481	Influenza	respiratory	< 50 / 11931 ( 0.3)	< 50 / 1113 ( 0.4)	1.83	( 0.651, 4.260)	0.162	n.s.
MatchedPASC	695	Erythematous conditions	dermatologic	328 / 11952 ( 2.7)	< 50 / 1178 ( 3.5)	1.27	( 0.894, 1.750)	0.164	n.s.
MatchedPASC	41.1	Staphylococcus infections	infectious diseases	79 / 12062 ( 0.7)	< 50 / 1160 ( 1.3)	1.48	( 0.810, 2.540)	0.165	n.s.
MatchedPASC	803.1	Fracture of humerus	injuries & poisonings	< 50 / 12098 ( 0.2)	< 50 / 1207 ( 0.4)	1.82	( 0.643, 4.270)	0.165	n.s.
MatchedPASC	870	Open wounds of head; neck; and trunk	injuries & poisonings	89 / 12371 ( 0.7)	< 50 / 1237 ( 1.1)	1.48	( 0.804, 2.530)	0.165	n.s.
MatchedPASC	389.2	Conductive hearing loss	sense organs	< 50 / 11874 ( 0.3)	< 50 / 1158 ( 0.4)	1.82	( 0.648, 4.220)	0.166	n.s.
MatchedPASC	536	Disorders of function of stomach	digestive	178 / 12207 ( 1.5)	< 50 / 1207 ( 2.1)	1.35	( 0.857, 2.030)	0.168	n.s.
MatchedPASC	256	Ovarian dysfunction	endocrine/metabolic	206 / 5841 ( 3.5)	< 50 / 658 ( 4.6)	1.31	( 0.872, 1.910)	0.169	n.s.
MatchedPASC	618	Genital prolapse	genitourinary	163 / 6124 ( 2.7)	< 50 / 703 ( 3.3)	1.36	( 0.851, 2.090)	0.17	n.s.
MatchedPASC	172.22	Squamous cell carcinoma	neoplasms	79 / 12004 ( 0.7)	< 50 / 1200 ( 1.1)	1.52	( 0.787, 2.750)	0.172	n.s.
MatchedPASC	454.11	Varicose veins of lower extremity, symptomtic	circulatory system	80 / 11540 ( 0.7)	< 50 / 1079 ( 1.0)	1.53	( 0.773, 2.750)	0.172	n.s.
MatchedPASC	791	Gangrene	symptoms	< 50 / 12492 ( 0.2)	< 50 / 1256 ( 0.4)	1.85	( 0.629, 4.640)	0.172	n.s.
MatchedPASC	252.1	Hyperparathyroidism	endocrine/metabolic	133 / 11957 ( 1.1)	< 50 / 1181 ( 1.7)	1.39	( 0.835, 2.210)	0.173	n.s.
MatchedPASC	158	Neoplasm of unspecified nature of digestive system	neoplasms	< 50 / 12131 ( 0.3)	< 50 / 1214 ( 0.5)	1.75	( 0.675, 3.870)	0.173	n.s.
MatchedPASC	471	Nasal polyps	respiratory	< 50 / 10280 ( 0.3)	< 50 / 922 ( 0.5)	1.8	( 0.641, 4.150)	0.173	n.s.
MatchedPASC	204	Leukemia	neoplasms	117 / 12348 ( 0.9)	< 50 / 1232 ( 1.5)	1.44	( 0.820, 2.390)	0.174	n.s.
MatchedPASC	211	Benign neoplasm of other parts of digestive system	neoplasms	203 / 12358 ( 1.6)	< 50 / 1240 ( 2.3)	1.32	( 0.862, 1.940)	0.177	n.s.
MatchedPASC	714.1	Rheumatoid arthritis	musculoskeletal	279 / 10800 ( 2.6)	< 50 / 1026 ( 3.4)	1.28	( 0.874, 1.830)	0.181	n.s.
MatchedPASC	274.1	Gout	endocrine/metabolic	267 / 12483 ( 2.1)	< 50 / 1251 ( 3.0)	1.28	( 0.877, 1.820)	0.181	n.s.
MatchedPASC	165	Cancer within the respiratory system	neoplasms	63 / 12490 ( 0.5)	< 50 / 1256 ( 0.4)	0.551	( 0.197, 1.260)	0.183	n.s.
MatchedPASC	70.2	Viral hepatitis B	infectious diseases	< 50 / 11006 ( 0.3)	< 50 / 1059 ( 0.5)	1.81	( 0.630, 4.310)	0.183	n.s.
MatchedPASC	947	Urticaria	dermatologic	84 / 10385 ( 0.8)	< 50 / 960 ( 1.1)	1.51	( 0.766, 2.720)	0.183	n.s.
MatchedPASC	722	Intervertebral disc disorders	musculoskeletal	296 / 12073 ( 2.5)	< 50 / 1191 ( 3.2)	1.26	( 0.879, 1.770)	0.184	n.s.
MatchedPASC	318	Tobacco use disorder	mental disorders	590 / 12126 ( 4.9)	78 / 1223 ( 6.4)	1.18	( 0.914, 1.510)	0.189	n.s.
MatchedPASC	250.42	Other abnormal glucose	endocrine/metabolic	940 / 11114 ( 8.5)	116 / 1104 (10.5)	1.15	( 0.928, 1.420)	0.19	n.s.
MatchedPASC	172.21	Basal cell carcinoma	neoplasms	311 / 12236 ( 2.5)	< 50 / 1225 ( 3.1)	1.27	( 0.873, 1.800)	0.192	n.s.
MatchedPASC	967	Adverse effects of sedatives or other central nervous system depressants and anesthetics	injuries & poisonings	116 / 12025 ( 1.0)	< 50 / 1171 ( 1.3)	1.42	( 0.795, 2.360)	0.195	n.s.
MatchedPASC	301.2	Antisocial/borderline personality disorder	mental disorders	< 50 / 8779 ( 0.4)	< 50 / 713 ( 0.7)	1.76	( 0.632, 4.010)	0.195	n.s.
MatchedPASC	395.6	Heart valve replaced	circulatory system	90 / 11781 ( 0.8)	< 50 / 1155 ( 1.4)	1.44	( 0.791, 2.490)	0.196	n.s.
MatchedPASC	727.1	Synovitis and tenosynovitis	musculoskeletal	116 / 11551 ( 1.0)	< 50 / 1088 ( 1.4)	1.42	( 0.794, 2.350)	0.196	n.s.
MatchedPASC	288.11	Neutropenia	hematopoietic	88 / 12029 ( 0.7)	< 50 / 1164 ( 1.2)	1.45	( 0.781, 2.520)	0.197	n.s.
MatchedPASC	447.7	Aortic ectasia	circulatory system	61 / 12002 ( 0.5)	< 50 / 1158 ( 0.8)	1.56	( 0.723, 3.000)	0.198	n.s.
MatchedPASC	204.1	Lymphoid leukemia	neoplasms	< 50 / 12270 ( 0.3)	< 50 / 1221 ( 0.6)	1.66	( 0.676, 3.570)	0.199	n.s.
MatchedPASC	244.4	Hypothyroidism NOS	endocrine/metabolic	880 / 11881 ( 7.4)	106 / 1171 ( 9.1)	1.16	( 0.922, 1.440)	0.199	n.s.
MatchedPASC	686	Other local infections of skin and subcutaneous tissue	dermatologic	83 / 12214 ( 0.7)	< 50 / 1222 ( 1.1)	1.44	( 0.779, 2.480)	0.2	n.s.
MatchedPASC	172.11	Melanomas of skin	neoplasms	132 / 12057 ( 1.1)	< 50 / 1204 ( 1.4)	1.39	( 0.804, 2.280)	0.2	n.s.
MatchedPASC	443.9	Peripheral vascular disease, unspecified	circulatory system	137 / 12078 ( 1.1)	< 50 / 1172 ( 2.0)	1.36	( 0.824, 2.150)	0.201	n.s.
MatchedPASC	530.9	Heartburn	digestive	67 / 10009 ( 0.7)	< 50 / 864 ( 0.9)	1.57	( 0.707, 3.050)	0.203	n.s.
MatchedPASC	579.8	Nonspecific abnormal findings in stool contents	digestive	58 / 12204 ( 0.5)	< 50 / 1206 ( 0.7)	1.54	( 0.718, 2.970)	0.205	n.s.
MatchedPASC	172.3	Carcinoma in situ of skin	neoplasms	< 50 / 11959 ( 0.3)	< 50 / 1194 ( 0.6)	1.69	( 0.662, 3.770)	0.206	n.s.
MatchedPASC	555.21	Ulcerative colitis (chronic)	digestive	69 / 10606 ( 0.7)	< 50 / 971 ( 0.9)	1.52	( 0.718, 2.880)	0.211	n.s.
MatchedPASC	259	Other endocrine disorders	endocrine/metabolic	106 / 11930 ( 0.9)	< 50 / 1175 ( 1.2)	1.41	( 0.777, 2.380)	0.212	n.s.
MatchedPASC	380	Disorders of external ear	sense organs	103 / 12463 ( 0.8)	< 50 / 1253 ( 1.3)	1.4	( 0.788, 2.320)	0.212	n.s.
MatchedPASC	350.3	Lack of coordination	neurological	52 / 12094 ( 0.4)	< 50 / 1145 ( 0.7)	1.56	( 0.693, 3.100)	0.216	n.s.
MatchedPASC	381.2	Eustachian tube disorders	sense organs	70 / 12313 ( 0.6)	< 50 / 1232 ( 0.8)	1.49	( 0.728, 2.760)	0.217	n.s.
MatchedPASC	380.1	Otitis externa	sense organs	< 50 / 12394 ( 0.3)	< 50 / 1242 ( 0.4)	1.69	( 0.608, 3.880)	0.217	n.s.
MatchedPASC	694	Dyschromia and Vitiligo	dermatologic	83 / 11707 ( 0.7)	< 50 / 1149 ( 1.0)	1.45	( 0.752, 2.560)	0.217	n.s.
MatchedPASC	550.2	Diaphragmatic hernia	digestive	176 / 12273 ( 1.4)	< 50 / 1224 ( 2.0)	1.31	( 0.826, 2.000)	0.219	n.s.
MatchedPASC	274.11	Gouty arthropathy	endocrine/metabolic	112 / 12328 ( 0.9)	< 50 / 1230 ( 1.4)	1.38	( 0.788, 2.290)	0.221	n.s.
MatchedPASC	70	Viral hepatitis	infectious diseases	99 / 11077 ( 0.9)	< 50 / 1068 ( 1.3)	1.41	( 0.768, 2.420)	0.222	n.s.
MatchedPASC	695.4	Lupus (localized and systemic)	dermatologic	149 / 11707 ( 1.3)	< 50 / 1149 ( 1.7)	1.34	( 0.807, 2.110)	0.224	n.s.
MatchedPASC	315	Develomental delays and disorders	mental disorders	103 / 12164 ( 0.8)	< 50 / 1206 ( 1.2)	1.41	( 0.768, 2.390)	0.225	n.s.
MatchedPASC	695.7	Prurigo and Lichen	dermatologic	< 50 / 11658 ( 0.3)	< 50 / 1142 ( 0.4)	1.68	( 0.602, 3.840)	0.227	n.s.
MatchedPASC	295	Schizophrenia and other psychotic disorders	mental disorders	80 / 8820 ( 0.9)	< 50 / 718 ( 1.4)	1.48	( 0.724, 2.720)	0.227	n.s.
MatchedPASC	71.1	HIV infection, symptomatic	infectious diseases	< 50 / 11019 ( 0.4)	< 50 / 1060 ( 0.6)	1.64	( 0.635, 3.590)	0.23	n.s.
MatchedPASC	614	Inflammatory diseases of female pelvic organs	genitourinary	293 / 5946 ( 4.9)	< 50 / 673 ( 3.7)	0.776	( 0.499, 1.150)	0.23	n.s.
MatchedPASC	202	Cancer of other lymphoid, histiocytic tissue	neoplasms	97 / 12328 ( 0.8)	< 50 / 1229 ( 1.2)	1.4	( 0.765, 2.420)	0.233	n.s.
MatchedPASC	526.4	Temporomandibular joint disorders	digestive	97 / 12357 ( 0.8)	< 50 / 1246 ( 1.0)	1.4	( 0.751, 2.400)	0.242	n.s.
MatchedPASC	626.8	Infertility, female	genitourinary	102 / 5001 ( 2.0)	< 50 / 569 ( 1.2)	0.647	( 0.280, 1.280)	0.242	n.s.
MatchedPASC	458.2	Iatrogenic hypotension	circulatory system	< 50 / 11792 ( 0.2)	< 50 / 1102 ( 0.5)	1.65	( 0.614, 3.830)	0.243	n.s.
MatchedPASC	189	Cancer of urinary organs (incl. kidney and bladder)	neoplasms	141 / 12492 ( 1.1)	< 50 / 1256 ( 0.8)	0.686	( 0.338, 1.250)	0.245	n.s.
MatchedPASC	389.1	Sensorineural hearing loss	sense organs	185 / 12028 ( 1.5)	< 50 / 1176 ( 2.0)	1.29	( 0.812, 1.970)	0.246	n.s.
MatchedPASC	71	Human immunodeficiency virus [HIV] disease	infectious diseases	< 50 / 11020 ( 0.4)	< 50 / 1060 ( 0.6)	1.6	( 0.623, 3.510)	0.249	n.s.
MatchedPASC	574.1	Cholelithiasis	digestive	207 / 12396 ( 1.7)	< 50 / 1246 ( 2.3)	1.26	( 0.829, 1.850)	0.251	n.s.
MatchedPASC	695.42	Systemic lupus erythematosus	dermatologic	142 / 11700 ( 1.2)	< 50 / 1148 ( 1.7)	1.33	( 0.789, 2.120)	0.251	n.s.
MatchedPASC	250.23	Type 2 diabetes with ophthalmic manifestations	endocrine/metabolic	186 / 10360 ( 1.8)	< 50 / 1015 ( 2.7)	1.28	( 0.819, 1.930)	0.251	n.s.
MatchedPASC	41.12	Methicillin resistant Staphylococcus aureus	infectious diseases	< 50 / 12028 ( 0.4)	< 50 / 1153 ( 0.7)	1.51	( 0.666, 3.050)	0.255	n.s.
MatchedPASC	550.1	Inguinal hernia	digestive	70 / 12167 ( 0.6)	< 50 / 1209 ( 0.7)	1.47	( 0.690, 2.800)	0.256	n.s.
MatchedPASC	202.2	Non-Hodgkins lymphoma	neoplasms	92 / 12323 ( 0.7)	< 50 / 1228 ( 1.1)	1.39	( 0.743, 2.430)	0.261	n.s.
MatchedPASC	526	Diseases of the jaws	digestive	127 / 12387 ( 1.0)	< 50 / 1249 ( 1.3)	1.34	( 0.767, 2.180)	0.261	n.s.
MatchedPASC	244	Hypothyroidism	endocrine/metabolic	986 / 11987 ( 8.2)	115 / 1180 ( 9.7)	1.13	( 0.908, 1.400)	0.263	n.s.
MatchedPASC	284	Aplastic anemia	hematopoietic	69 / 10634 ( 0.6)	< 50 / 975 ( 1.1)	1.45	( 0.707, 2.710)	0.263	n.s.
MatchedPASC	362.4	Retinal vascular changes and abnomalities	sense organs	76 / 11728 ( 0.6)	< 50 / 1166 ( 0.4)	0.616	( 0.225, 1.360)	0.265	n.s.
MatchedPASC	722.9	Other and unspecified disc disorder	musculoskeletal	117 / 11894 ( 1.0)	< 50 / 1169 ( 1.4)	1.34	( 0.762, 2.200)	0.268	n.s.
MatchedPASC	348.9	Other conditions of brain, NOS	neurological	< 50 / 11591 ( 0.3)	< 50 / 1117 ( 0.5)	1.57	( 0.607, 3.440)	0.27	n.s.
MatchedPASC	618.2	Uterine/Uterovaginal prolapse	genitourinary	< 50 / 5993 ( 0.5)	< 50 / 685 ( 0.7)	1.62	( 0.572, 3.810)	0.272	n.s.
MatchedPASC	626.1	Irregular menstrual cycle/bleeding	genitourinary	508 / 5407 ( 9.4)	67 / 629 (10.7)	1.17	( 0.880, 1.520)	0.272	n.s.
MatchedPASC	626.2	Dysmenorrhea	genitourinary	190 / 5089 ( 3.7)	< 50 / 588 ( 4.4)	1.26	( 0.810, 1.880)	0.277	n.s.
MatchedPASC	282	Hereditary hemolytic anemias	hematopoietic	74 / 10639 ( 0.7)	< 50 / 974 ( 1.0)	1.44	( 0.692, 2.700)	0.277	n.s.
MatchedPASC	990	Effects radiation NOS	injuries & poisonings	175 / 12343 ( 1.4)	< 50 / 1203 ( 1.2)	0.736	( 0.403, 1.250)	0.279	n.s.
MatchedPASC	200	Myeloproliferative disease	neoplasms	80 / 12311 ( 0.6)	< 50 / 1226 ( 1.0)	1.39	( 0.716, 2.480)	0.28	n.s.
MatchedPASC	204.4	Multiple myeloma	neoplasms	< 50 / 12265 ( 0.3)	< 50 / 1219 ( 0.4)	1.64	( 0.563, 3.960)	0.281	n.s.
MatchedPASC	619	Noninflammatory female genital disorders	genitourinary	664 / 6124 (10.8)	66 / 703 ( 9.4)	0.863	( 0.654, 1.120)	0.283	n.s.
MatchedPASC	578.2	Blood in stool	digestive	93 / 12239 ( 0.8)	< 50 / 1212 ( 1.2)	1.35	( 0.742, 2.290)	0.284	n.s.
MatchedPASC	378	Strabismus and other disorders of binocular eye movements	sense organs	104 / 11848 ( 0.9)	< 50 / 1175 ( 1.2)	1.35	( 0.738, 2.280)	0.285	n.s.
MatchedPASC	608	Other disorders of male genital organs	genitourinary	53 / 2646 ( 2.0)	< 50 / 337 ( 1.5)	0.623	( 0.224, 1.420)	0.285	n.s.
MatchedPASC	717	Polymyalgia Rheumatica	musculoskeletal	< 50 / 12492 ( 0.2)	< 50 / 1256 ( 0.4)	1.6	( 0.561, 3.800)	0.286	n.s.
MatchedPASC	277.51	Lipoprotein disorders	endocrine/metabolic	< 50 / 12143 ( 0.3)	< 50 / 1191 ( 0.5)	1.54	( 0.599, 3.350)	0.286	n.s.
MatchedPASC	277.7	Dysmetabolic syndrome X	endocrine/metabolic	58 / 12161 ( 0.5)	< 50 / 1193 ( 0.7)	1.46	( 0.653, 2.880)	0.287	n.s.
MatchedPASC	433	Cerebrovascular disease	circulatory system	501 / 12466 ( 4.0)	65 / 1251 ( 5.2)	1.17	( 0.871, 1.540)	0.288	n.s.
MatchedPASC	454.1	Varicose veins of lower extremity	circulatory system	217 / 11677 ( 1.9)	< 50 / 1093 ( 2.3)	1.26	( 0.803, 1.880)	0.287	n.s.
MatchedPASC	272.13	Mixed hyperlipidemia	endocrine/metabolic	345 / 10563 ( 3.3)	< 50 / 1029 ( 3.9)	1.2	( 0.841, 1.680)	0.29	n.s.
MatchedPASC	527	Diseases of the salivary glands	digestive	60 / 12405 ( 0.5)	< 50 / 1243 ( 0.8)	1.42	( 0.683, 2.660)	0.29	n.s.
MatchedPASC	380.4	Impacted cerumen	sense organs	102 / 12462 ( 0.8)	< 50 / 1252 ( 1.2)	1.33	( 0.740, 2.250)	0.294	n.s.
MatchedPASC	634	Miscarriage; stillbirth	pregnancy complications	108 / 6023 ( 1.8)	< 50 / 697 ( 2.4)	1.31	( 0.756, 2.140)	0.295	n.s.
MatchedPASC	41.2	Streptococcus infection	infectious diseases	60 / 12043 ( 0.5)	< 50 / 1155 ( 0.9)	1.42	( 0.679, 2.690)	0.297	n.s.
MatchedPASC	301	Personality disorders	mental disorders	< 50 / 8784 ( 0.5)	< 50 / 713 ( 0.7)	1.57	( 0.567, 3.550)	0.299	n.s.
MatchedPASC	250	Diabetes mellitus	endocrine/metabolic	2308 / 12482 (18.5)	267 / 1255 (21.3)	1.08	( 0.928, 1.260)	0.301	n.s.
MatchedPASC	560.2	Impaction of intestine	digestive	61 / 10598 ( 0.6)	< 50 / 970 ( 0.8)	1.44	( 0.648, 2.830)	0.301	n.s.
MatchedPASC	599	Other symptoms/disorders or the urinary system	genitourinary	1014 / 12380 ( 8.2)	119 / 1240 ( 9.6)	1.11	( 0.903, 1.360)	0.302	n.s.
MatchedPASC	367	Disorders of refraction and accommodation; blindness and low vision	sense organs	739 / 12492 ( 5.9)	86 / 1256 ( 6.8)	1.13	( 0.889, 1.420)	0.303	n.s.
MatchedPASC	367.1	Myopia	sense organs	309 / 12062 ( 2.6)	< 50 / 1195 ( 2.1)	0.807	( 0.522, 1.190)	0.304	n.s.
MatchedPASC	352	Disorders of other cranial nerves	neurological	82 / 11688 ( 0.7)	< 50 / 1119 ( 0.9)	1.39	( 0.683, 2.550)	0.305	n.s.
MatchedPASC	731	Osteitis deformans and osteopathies associated with other disorders classified elsewhere	musculoskeletal	< 50 / 11768 ( 0.3)	< 50 / 1154 ( 0.6)	1.5	( 0.612, 3.210)	0.306	n.s.
MatchedPASC	317	Alcohol-related disorders	mental disorders	227 / 11763 ( 1.9)	< 50 / 1164 ( 1.6)	0.782	( 0.471, 1.230)	0.307	n.s.
MatchedPASC	574	Cholelithiasis and cholecystitis	digestive	229 / 12418 ( 1.8)	< 50 / 1248 ( 2.5)	1.22	( 0.815, 1.770)	0.307	n.s.
MatchedPASC	580.32	Nephritis and nephropathy with pathological lesion	genitourinary	51 / 11294 ( 0.5)	< 50 / 1077 ( 0.6)	1.49	( 0.620, 3.120)	0.307	n.s.
MatchedPASC	758	Chromosomal anomalies and genetic disorders	congenital anomalies	< 50 / 12359 ( 0.4)	< 50 / 1236 ( 0.5)	1.5	( 0.590, 3.230)	0.312	n.s.
MatchedPASC	835	Internal derangement of knee	injuries & poisonings	< 50 / 12386 ( 0.3)	< 50 / 1246 ( 0.4)	1.54	( 0.555, 3.480)	0.314	n.s.
MatchedPASC	250.3	Insulin pump user	endocrine/metabolic	434 / 10608 ( 4.1)	57 / 1045 ( 5.5)	1.17	( 0.856, 1.560)	0.315	n.s.
MatchedPASC	252	Disorders of parathyroid gland	endocrine/metabolic	144 / 11968 ( 1.2)	< 50 / 1181 ( 1.7)	1.27	( 0.765, 2.020)	0.317	n.s.
MatchedPASC	378.1	Strabismus (not specified as paralytic)	sense organs	68 / 11812 ( 0.6)	< 50 / 1170 ( 0.8)	1.4	( 0.660, 2.660)	0.317	n.s.
MatchedPASC	377.3	Optic neuritis/neuropathy	sense organs	< 50 / 11789 ( 0.4)	< 50 / 1168 ( 0.6)	1.46	( 0.611, 3.020)	0.319	n.s.
MatchedPASC	386.2	Peripheral or central vertigo	sense organs	81 / 12148 ( 0.7)	< 50 / 1168 ( 0.9)	1.38	( 0.674, 2.540)	0.32	n.s.
MatchedPASC	386.21	Central origin vertigo	sense organs	81 / 12148 ( 0.7)	< 50 / 1168 ( 0.9)	1.38	( 0.674, 2.540)	0.32	n.s.
MatchedPASC	613.5	Mastodynia	genitourinary	64 / 12372 ( 0.5)	< 50 / 1247 ( 0.7)	1.4	( 0.657, 2.650)	0.321	n.s.
MatchedPASC	619.5	Noninflammatory disorders of vulva and perineum	genitourinary	71 / 5531 ( 1.3)	< 50 / 648 ( 1.7)	1.36	( 0.687, 2.470)	0.321	n.s.
MatchedPASC	560.1	Paralytic ileus	digestive	< 50 / 10569 ( 0.3)	< 50 / 969 ( 0.7)	1.48	( 0.602, 3.220)	0.322	n.s.
MatchedPASC	365.1	Open-angle glaucoma	sense organs	63 / 11848 ( 0.5)	< 50 / 1186 ( 0.8)	1.4	( 0.652, 2.700)	0.327	n.s.
MatchedPASC	619.1	Noninflammatory disorders of ovary, fallopian tube, and broad ligament	genitourinary	126 / 5586 ( 2.3)	< 50 / 647 ( 1.5)	0.733	( 0.364, 1.320)	0.331	n.s.
MatchedPASC	288.1	Decreased white blood cell count	hematopoietic	136 / 12077 ( 1.1)	< 50 / 1169 ( 1.6)	1.27	( 0.752, 2.030)	0.335	n.s.
MatchedPASC	701.3	Circumscribed scleroderma	dermatologic	60 / 12139 ( 0.5)	< 50 / 1215 ( 0.7)	1.41	( 0.631, 2.760)	0.336	n.s.
MatchedPASC	374	Other disorders of eyelids	sense organs	154 / 12155 ( 1.3)	< 50 / 1204 ( 0.9)	0.746	( 0.384, 1.310)	0.337	n.s.
MatchedPASC	426.2	Atrioventricular [AV] block	circulatory system	72 / 10898 ( 0.7)	< 50 / 894 ( 1.0)	1.4	( 0.648, 2.700)	0.337	n.s.
MatchedPASC	599.8	Other symptoms involving urinary system	genitourinary	206 / 11572 ( 1.8)	< 50 / 1146 ( 2.2)	1.22	( 0.785, 1.830)	0.341	n.s.
MatchedPASC	751.2	Congenital anomalies of urinary system	congenital anomalies	106 / 12431 ( 0.9)	< 50 / 1253 ( 1.1)	1.3	( 0.712, 2.210)	0.346	n.s.
MatchedPASC	560.4	Other intestinal obstruction	digestive	78 / 10615 ( 0.7)	< 50 / 972 ( 1.0)	1.36	( 0.661, 2.530)	0.349	n.s.
MatchedPASC	709.5	Dermatomyositis	dermatologic	< 50 / 11455 ( 0.3)	< 50 / 1113 ( 0.4)	1.5	( 0.532, 3.500)	0.35	n.s.
MatchedPASC	430	Intracranial hemorrhage	circulatory system	51 / 12016 ( 0.4)	< 50 / 1194 ( 0.7)	1.4	( 0.619, 2.820)	0.351	n.s.
MatchedPASC	90	Sexually transmitted infections (not HIV or hepatitis)	infectious diseases	235 / 12492 ( 1.9)	< 50 / 1256 ( 2.1)	1.21	( 0.789, 1.780)	0.355	n.s.
MatchedPASC	635	Hemorrhage during pregnancy; childbirth and postpartum	pregnancy complications	65 / 5980 ( 1.1)	< 50 / 685 ( 0.7)	0.669	( 0.245, 1.480)	0.355	n.s.
MatchedPASC	454	Varicose veins	circulatory system	233 / 11693 ( 2.0)	< 50 / 1094 ( 2.4)	1.21	( 0.783, 1.800)	0.359	n.s.
MatchedPASC	362.31	Separation of retinal layers	sense organs	67 / 11719 ( 0.6)	< 50 / 1170 ( 0.8)	1.36	( 0.636, 2.590)	0.368	n.s.
MatchedPASC	743.9	Osteopenia or other disorder of bone and cartilage	musculoskeletal	230 / 12168 ( 1.9)	< 50 / 1201 ( 2.4)	1.2	( 0.787, 1.770)	0.369	n.s.
MatchedPASC	250.12	Type 1 diabetes with renal manifestations	endocrine/metabolic	< 50 / 10204 ( 0.3)	< 50 / 993 ( 0.5)	1.49	( 0.516, 3.570)	0.376	n.s.
MatchedPASC	381.11	Suppurative and unspecified otitis media	sense organs	116 / 12359 ( 0.9)	< 50 / 1230 ( 0.7)	0.735	( 0.335, 1.410)	0.383	n.s.
MatchedPASC	747.11	Cardiac shunt/ heart septal defect	congenital anomalies	89 / 12390 ( 0.7)	< 50 / 1233 ( 1.0)	1.3	( 0.675, 2.300)	0.383	n.s.
MatchedPASC	800	Fracture of lower limb	injuries & poisonings	112 / 12182 ( 0.9)	< 50 / 1211 ( 0.7)	0.747	( 0.356, 1.390)	0.384	n.s.
MatchedPASC	356	Hereditary and idiopathic peripheral neuropathy	neurological	129 / 11993 ( 1.1)	< 50 / 1159 ( 1.5)	1.25	( 0.722, 2.050)	0.384	n.s.
MatchedPASC	771.2	Cramp of limb	symptoms	< 50 / 12108 ( 0.3)	< 50 / 1163 ( 0.5)	1.42	( 0.555, 3.080)	0.384	n.s.
MatchedPASC	592.13	Chronic interstitial cystitis	genitourinary	65 / 11656 ( 0.6)	< 50 / 1153 ( 0.7)	1.36	( 0.612, 2.640)	0.388	n.s.
MatchedPASC	284.1	Pancytopenia	hematopoietic	66 / 10631 ( 0.6)	< 50 / 974 ( 1.0)	1.34	( 0.634, 2.580)	0.389	n.s.
MatchedPASC	459.7	Blood vessel replaced	circulatory system	87 / 11852 ( 0.7)	< 50 / 1110 ( 1.3)	1.29	( 0.681, 2.290)	0.393	n.s.
MatchedPASC	572	Ascites (non malignant)	digestive	71 / 11649 ( 0.6)	< 50 / 1113 ( 1.0)	1.31	( 0.654, 2.400)	0.395	n.s.
MatchedPASC	840.2	Rotator cuff (capsule) sprain	injuries & poisonings	< 50 / 12191 ( 0.3)	< 50 / 1221 ( 0.4)	1.44	( 0.520, 3.250)	0.396	n.s.
MatchedPASC	596.5	Functional disorders of bladder	genitourinary	159 / 12356 ( 1.3)	< 50 / 1238 ( 1.1)	0.792	( 0.437, 1.330)	0.4	n.s.
MatchedPASC	110.11	Dermatophytosis of nail	infectious diseases	127 / 12198 ( 1.0)	< 50 / 1200 ( 1.5)	1.24	( 0.721, 2.010)	0.403	n.s.
MatchedPASC	528	Diseases of the oral soft tissues, excluding lesions specific for gingiva and tongue	digestive	81 / 12426 ( 0.7)	< 50 / 1244 ( 0.9)	1.29	( 0.654, 2.340)	0.406	n.s.
MatchedPASC	795	Other and nonspecific abnormal cytological, histological and immunological findings	symptoms	588 / 12378 ( 4.8)	65 / 1250 ( 5.2)	1.12	( 0.849, 1.450)	0.409	n.s.
MatchedPASC	250.2	Type 2 diabetes	endocrine/metabolic	1596 / 11770 (13.6)	186 / 1174 (15.8)	1.08	( 0.898, 1.290)	0.416	n.s.
MatchedPASC	599.9	Other abnormality of urination	genitourinary	147 / 11513 ( 1.3)	< 50 / 1140 ( 1.7)	1.22	( 0.728, 1.930)	0.417	n.s.
MatchedPASC	362.26	Macular puckering of retina	sense organs	59 / 11711 ( 0.5)	< 50 / 1169 ( 0.7)	1.34	( 0.595, 2.660)	0.418	n.s.
MatchedPASC	250.25	Diabetes type 2 with peripheral circulatory disorders	endocrine/metabolic	66 / 10240 ( 0.6)	< 50 / 999 ( 1.1)	1.31	( 0.637, 2.470)	0.419	n.s.
MatchedPASC	614.5	Inflammatory disease of cervix, vagina, and vulva	genitourinary	241 / 5894 ( 4.1)	< 50 / 670 ( 3.3)	0.835	( 0.521, 1.270)	0.421	n.s.
MatchedPASC	619.4	Noninflammatory disorders of vagina	genitourinary	244 / 5704 ( 4.3)	< 50 / 660 ( 3.5)	0.837	( 0.527, 1.270)	0.422	n.s.
MatchedPASC	681.5	Cellulitis and abscess of leg, except foot	dermatologic	82 / 12213 ( 0.7)	< 50 / 1221 ( 1.1)	1.27	( 0.667, 2.230)	0.424	n.s.
MatchedPASC	963	Poisoning by primarily systemic agents	injuries & poisonings	135 / 12044 ( 1.1)	< 50 / 1167 ( 0.9)	0.779	( 0.395, 1.390)	0.424	n.s.
MatchedPASC	575.8	Other disorders of biliary tract	digestive	77 / 12266 ( 0.6)	< 50 / 1223 ( 0.5)	0.726	( 0.290, 1.530)	0.426	n.s.
MatchedPASC	293.1	Swelling, mass, or lump in head and neck [Space-occupying lesion, intracranial NOS]	mental disorders	73 / 12466 ( 0.6)	< 50 / 1256 ( 0.7)	1.31	( 0.616, 2.470)	0.427	n.s.
MatchedPASC	315.2	Speech and language disorder	mental disorders	56 / 12117 ( 0.5)	< 50 / 1199 ( 0.6)	1.35	( 0.570, 2.750)	0.431	n.s.
MatchedPASC	963.1	Antineoplastic and immunosuppressive drugs causing adverse effects	injuries & poisonings	134 / 12043 ( 1.1)	< 50 / 1167 ( 0.9)	0.782	( 0.397, 1.400)	0.431	n.s.
MatchedPASC	218.2	Other benign neoplasm of uterus	neoplasms	89 / 5580 ( 1.6)	< 50 / 647 ( 1.9)	1.26	( 0.660, 2.220)	0.432	n.s.
MatchedPASC	250.1	Type 1 diabetes	endocrine/metabolic	156 / 10330 ( 1.5)	< 50 / 1001 ( 1.3)	0.8	( 0.432, 1.360)	0.433	n.s.
MatchedPASC	772	Symptoms of the muscles	symptoms	117 / 12266 ( 1.0)	< 50 / 1200 ( 1.2)	1.24	( 0.684, 2.090)	0.433	n.s.
MatchedPASC	313.3	Autism	mental disorders	< 50 / 12104 ( 0.4)	< 50 / 1197 ( 0.4)	1.41	( 0.500, 3.260)	0.44	n.s.
MatchedPASC	249	Secondary diabetes mellitus	endocrine/metabolic	87 / 10261 ( 0.8)	< 50 / 1003 ( 1.5)	1.25	( 0.671, 2.200)	0.445	n.s.
MatchedPASC	573.7	Abnormal results of function study of liver	digestive	51 / 11629 ( 0.4)	< 50 / 1110 ( 0.7)	1.32	( 0.581, 2.640)	0.449	n.s.
MatchedPASC	840	Sprains and strains	injuries & poisonings	317 / 12467 ( 2.5)	< 50 / 1251 ( 2.8)	1.15	( 0.790, 1.610)	0.45	n.s.
MatchedPASC	344	Other paralytic syndromes	neurological	62 / 11617 ( 0.5)	< 50 / 1122 ( 1.0)	1.28	( 0.629, 2.380)	0.451	n.s.
MatchedPASC	611	Abnormal findings on mammogram or breast exam	genitourinary	290 / 12229 ( 2.4)	< 50 / 1228 ( 2.0)	0.854	( 0.550, 1.270)	0.451	n.s.
MatchedPASC	733.4	Aseptic necrosis of bone	musculoskeletal	< 50 / 11768 ( 0.3)	< 50 / 1153 ( 0.5)	1.37	( 0.523, 3.090)	0.452	n.s.
MatchedPASC	364	Corneal opacity and other disorders of cornea	sense organs	79 / 11864 ( 0.7)	< 50 / 1183 ( 0.5)	0.742	( 0.297, 1.550)	0.453	n.s.
MatchedPASC	394.7	Disease of tricuspid valve	circulatory system	< 50 / 11726 ( 0.3)	< 50 / 1144 ( 0.4)	1.4	( 0.491, 3.300)	0.455	n.s.
MatchedPASC	264.9	Lack of normal physiological development, unspecified	endocrine/metabolic	60 / 11404 ( 0.5)	< 50 / 1045 ( 0.6)	1.36	( 0.533, 2.920)	0.457	n.s.
MatchedPASC	510.2	Lung transplant	respiratory	< 50 / 12323 ( 0.2)	< 50 / 1206 ( 0.4)	1.44	( 0.465, 3.710)	0.458	n.s.
MatchedPASC	743.12	Senile osteoporosis	musculoskeletal	64 / 12002 ( 0.5)	< 50 / 1181 ( 0.8)	1.31	( 0.588, 2.630)	0.461	n.s.
MatchedPASC	367.2	Astigmatism	sense organs	287 / 12040 ( 2.4)	< 50 / 1203 ( 2.7)	1.15	( 0.780, 1.630)	0.465	n.s.
MatchedPASC	433.2	Occlusion of cerebral arteries	circulatory system	309 / 12274 ( 2.5)	< 50 / 1226 ( 3.3)	1.14	( 0.789, 1.600)	0.468	n.s.
MatchedPASC	295.3	Psychosis	mental disorders	< 50 / 8781 ( 0.5)	< 50 / 713 ( 0.7)	1.37	( 0.491, 3.120)	0.472	n.s.
MatchedPASC	710.1	Osteomyelitis	musculoskeletal	70 / 10630 ( 0.7)	< 50 / 1004 ( 0.6)	0.743	( 0.291, 1.600)	0.473	n.s.
MatchedPASC	710	Osteomyelitis, periostitis, and other infections involving bone	musculoskeletal	70 / 10630 ( 0.7)	< 50 / 1004 ( 0.6)	0.743	( 0.291, 1.600)	0.473	n.s.
MatchedPASC	333.1	Essential tremor	neurological	53 / 11608 ( 0.5)	< 50 / 1118 ( 0.6)	1.31	( 0.551, 2.720)	0.474	n.s.
MatchedPASC	710.19	Unspecified osteomyelitis	musculoskeletal	69 / 10629 ( 0.6)	< 50 / 1004 ( 0.6)	0.744	( 0.292, 1.600)	0.476	n.s.
MatchedPASC	526.41	Temporomandibular joint disorder, unspecified	digestive	76 / 12336 ( 0.6)	< 50 / 1242 ( 0.7)	1.26	( 0.599, 2.370)	0.482	n.s.
MatchedPASC	809	Fracture of unspecified bones	injuries & poisonings	101 / 12171 ( 0.8)	< 50 / 1210 ( 0.7)	0.781	( 0.355, 1.500)	0.483	n.s.
MatchedPASC	282.5	Sickle cell anemia	hematopoietic	< 50 / 10601 ( 0.3)	< 50 / 969 ( 0.5)	1.38	( 0.470, 3.330)	0.489	n.s.
MatchedPASC	433.21	Cerebral artery occlusion, with cerebral infarction	circulatory system	305 / 12270 ( 2.5)	< 50 / 1225 ( 3.2)	1.13	( 0.782, 1.600)	0.489	n.s.
MatchedPASC	569	Other disorders of intestine	digestive	731 / 12368 ( 5.9)	83 / 1240 ( 6.7)	1.09	( 0.849, 1.380)	0.489	n.s.
MatchedPASC	367.8	Hypermetropia	sense organs	113 / 11866 ( 1.0)	< 50 / 1183 ( 1.1)	1.21	( 0.655, 2.070)	0.497	n.s.
MatchedPASC	193	Thyroid cancer	neoplasms	61 / 12415 ( 0.5)	< 50 / 1251 ( 0.6)	1.27	( 0.569, 2.510)	0.499	n.s.
MatchedPASC	362.29	Macular degeneration (senile) of retina NOS	sense organs	164 / 11816 ( 1.4)	< 50 / 1181 ( 1.7)	1.18	( 0.704, 1.870)	0.507	n.s.
MatchedPASC	420.3	Endocarditis	circulatory system	57 / 12222 ( 0.5)	< 50 / 1207 ( 0.8)	1.25	( 0.591, 2.410)	0.515	n.s.
MatchedPASC	433.8	Late effects of cerebrovascular disease	circulatory system	< 50 / 11998 ( 0.3)	< 50 / 1192 ( 0.5)	1.31	( 0.498, 2.960)	0.52	n.s.
MatchedPASC	362.2	Degeneration of macula and posterior pole of retina	sense organs	165 / 11817 ( 1.4)	< 50 / 1181 ( 1.7)	1.17	( 0.700, 1.860)	0.521	n.s.
MatchedPASC	592.11	Acute cystitis	genitourinary	107 / 11698 ( 0.9)	< 50 / 1159 ( 1.2)	1.2	( 0.653, 2.030)	0.525	n.s.
MatchedPASC	180.3	Cervical intraepithelial neoplasia [CIN] [Cervical dysplasia]	neoplasms	131 / 5017 ( 2.6)	< 50 / 589 ( 2.0)	0.829	( 0.437, 1.440)	0.526	n.s.
MatchedPASC	681.3	Cellulitis and abscess of arm/hand	dermatologic	84 / 12215 ( 0.7)	< 50 / 1221 ( 1.1)	1.21	( 0.634, 2.120)	0.53	n.s.
MatchedPASC	180	Cervical cancer and dysplasia	neoplasms	152 / 5038 ( 3.0)	< 50 / 591 ( 2.4)	0.844	( 0.467, 1.410)	0.538	n.s.
MatchedPASC	242	Thyrotoxicosis with or without goiter	endocrine/metabolic	138 / 11139 ( 1.2)	< 50 / 1076 ( 1.0)	0.83	( 0.425, 1.470)	0.543	n.s.
MatchedPASC	696.42	Psoriatic arthropathy	dermatologic	53 / 11434 ( 0.5)	< 50 / 1108 ( 0.5)	1.27	( 0.505, 2.700)	0.544	n.s.
MatchedPASC	592.1	Cystitis	genitourinary	236 / 11827 ( 2.0)	< 50 / 1173 ( 2.4)	1.13	( 0.741, 1.660)	0.546	n.s.
MatchedPASC	614.52	Vaginitis and vulvovaginitis	genitourinary	212 / 5865 ( 3.6)	< 50 / 668 ( 3.0)	0.868	( 0.529, 1.350)	0.546	n.s.
MatchedPASC	204.2	Myeloid leukemia	neoplasms	< 50 / 12272 ( 0.3)	< 50 / 1220 ( 0.5)	1.28	( 0.486, 2.890)	0.559	n.s.
MatchedPASC	277.5	Other disorders of lipoid metabolism	endocrine/metabolic	61 / 12164 ( 0.5)	< 50 / 1193 ( 0.7)	1.23	( 0.549, 2.440)	0.561	n.s.
MatchedPASC	610	Benign mammary dysplasias	genitourinary	162 / 5745 ( 2.8)	< 50 / 672 ( 3.1)	1.14	( 0.702, 1.780)	0.561	n.s.
MatchedPASC	830	Dislocation	injuries & poisonings	112 / 12460 ( 0.9)	< 50 / 1253 ( 1.0)	1.18	( 0.623, 2.050)	0.569	n.s.
MatchedPASC	189.21	Malignant neoplasm of bladder	neoplasms	72 / 12423 ( 0.6)	< 50 / 1251 ( 0.4)	0.782	( 0.285, 1.740)	0.571	n.s.
MatchedPASC	720.1	Spinal stenosis of lumbar region	musculoskeletal	123 / 11900 ( 1.0)	< 50 / 1164 ( 0.9)	0.841	( 0.428, 1.500)	0.576	n.s.
MatchedPASC	681.6	Cellulitis and abscess of foot, toe	dermatologic	72 / 12203 ( 0.6)	< 50 / 1219 ( 0.9)	1.19	( 0.594, 2.190)	0.58	n.s.
MatchedPASC	803	Fracture of upper limb	injuries & poisonings	93 / 12163 ( 0.8)	< 50 / 1210 ( 0.7)	0.823	( 0.374, 1.580)	0.58	n.s.
MatchedPASC	371.3	Inflammation of eyelids	sense organs	125 / 12126 ( 1.0)	< 50 / 1208 ( 1.2)	1.16	( 0.650, 1.930)	0.582	n.s.
MatchedPASC	195.1	Malignant neoplasm, other	neoplasms	1164 / 12357 ( 9.4)	130 / 1249 (10.4)	1.06	( 0.848, 1.320)	0.586	n.s.
MatchedPASC	726.4	Calcaneal spur; Exostosis NOS	musculoskeletal	< 50 / 11484 ( 0.4)	< 50 / 1078 ( 0.5)	1.26	( 0.459, 2.820)	0.587	n.s.
MatchedPASC	782.6	Pallor and flushing	symptoms	65 / 12238 ( 0.5)	< 50 / 1183 ( 0.6)	1.22	( 0.524, 2.460)	0.588	n.s.
MatchedPASC	709.2	Sicca syndrome	dermatologic	82 / 11506 ( 0.7)	< 50 / 1118 ( 0.9)	1.19	( 0.581, 2.190)	0.595	n.s.
MatchedPASC	433.1	Occlusion and stenosis of precerebral arteries	circulatory system	101 / 12066 ( 0.8)	< 50 / 1200 ( 1.2)	1.17	( 0.626, 2.020)	0.597	n.s.
MatchedPASC	257	Testicular dysfunction	endocrine/metabolic	68 / 3027 ( 2.2)	< 50 / 363 ( 1.7)	0.809	( 0.321, 1.720)	0.6	n.s.
MatchedPASC	859	Complication due to other implant and internal device	injuries & poisonings	54 / 12235 ( 0.4)	< 50 / 1205 ( 0.7)	1.21	( 0.536, 2.410)	0.599	n.s.
MatchedPASC	596	Other disorders of bladder	genitourinary	212 / 12409 ( 1.7)	< 50 / 1250 ( 2.1)	1.12	( 0.718, 1.670)	0.602	n.s.
MatchedPASC	394	Rheumatic disease of the heart valves	circulatory system	76 / 11767 ( 0.6)	< 50 / 1149 ( 0.9)	1.19	( 0.571, 2.250)	0.604	n.s.
MatchedPASC	215	Other benign neoplasm of connective and other soft tissue	neoplasms	326 / 12492 ( 2.6)	< 50 / 1256 ( 2.4)	0.906	( 0.607, 1.300)	0.61	n.s.
MatchedPASC	269	Proteinuria	endocrine/metabolic	152 / 12375 ( 1.2)	< 50 / 1238 ( 1.5)	1.13	( 0.673, 1.800)	0.616	n.s.
MatchedPASC	707.2	Chronic ulcer of leg or foot	dermatologic	76 / 12350 ( 0.6)	< 50 / 1220 ( 0.9)	1.17	( 0.583, 2.160)	0.62	n.s.
MatchedPASC	297.1	Suicidal ideation	mental disorders	< 50 / 8786 ( 0.5)	< 50 / 713 ( 0.7)	1.24	( 0.447, 2.810)	0.622	n.s.
MatchedPASC	218.1	Uterine leiomyoma	neoplasms	288 / 5779 ( 5.0)	< 50 / 664 ( 4.4)	0.907	( 0.598, 1.330)	0.627	n.s.
MatchedPASC	580	Nephritis; nephrosis; renal sclerosis	genitourinary	173 / 11416 ( 1.5)	< 50 / 1090 ( 1.8)	1.12	( 0.675, 1.780)	0.629	n.s.
MatchedPASC	709.3	Systemic sclerosis	dermatologic	< 50 / 11466 ( 0.4)	< 50 / 1113 ( 0.4)	1.23	( 0.441, 2.830)	0.631	n.s.
MatchedPASC	593.1	Gross hematuria	genitourinary	80 / 11671 ( 0.7)	< 50 / 1155 ( 0.9)	1.17	( 0.569, 2.170)	0.633	n.s.
MatchedPASC	270.3	Disorders of plasma protein metabolism	endocrine/metabolic	90 / 12313 ( 0.7)	< 50 / 1231 ( 1.0)	1.16	( 0.596, 2.070)	0.634	n.s.
MatchedPASC	317.1	Alcoholism	mental disorders	139 / 11675 ( 1.2)	< 50 / 1158 ( 1.1)	0.872	( 0.469, 1.490)	0.633	n.s.
MatchedPASC	625.1	Dyspareunia	genitourinary	93 / 5755 ( 1.6)	< 50 / 655 ( 1.7)	1.16	( 0.590, 2.070)	0.633	n.s.
MatchedPASC	626.12	Excessive or frequent menstruation	genitourinary	161 / 5060 ( 3.2)	< 50 / 582 ( 3.4)	1.12	( 0.679, 1.750)	0.636	n.s.
MatchedPASC	381	Otitis media and Eustachian tube disorders	sense organs	198 / 12441 ( 1.6)	< 50 / 1244 ( 1.8)	1.11	( 0.693, 1.700)	0.636	n.s.
MatchedPASC	257.1	Testicular hypofunction	endocrine/metabolic	66 / 3025 ( 2.2)	< 50 / 363 ( 1.7)	0.826	( 0.327, 1.760)	0.639	n.s.
MatchedPASC	592	Cystitis and urethritis	genitourinary	242 / 11833 ( 2.0)	< 50 / 1173 ( 2.4)	1.1	( 0.720, 1.610)	0.645	n.s.
MatchedPASC	801	Fracture of ankle and foot	injuries & poisonings	110 / 12180 ( 0.9)	< 50 / 1215 ( 1.1)	1.14	( 0.613, 1.960)	0.646	n.s.
MatchedPASC	611.1	Abnormal mammogram	genitourinary	196 / 12135 ( 1.6)	< 50 / 1225 ( 1.8)	1.11	( 0.690, 1.700)	0.647	n.s.
MatchedPASC	567	Peritonitis and retroperitoneal infections	digestive	58 / 11695 ( 0.5)	< 50 / 1164 ( 0.6)	0.839	( 0.352, 1.730)	0.648	n.s.
MatchedPASC	763	Thoracic or lumbosacral neuritis or radiculitis, unspecified	symptoms	178 / 12125 ( 1.5)	< 50 / 1199 ( 1.6)	1.12	( 0.671, 1.750)	0.65	n.s.
MatchedPASC	628	Ovarian cyst	genitourinary	101 / 5000 ( 2.0)	< 50 / 571 ( 1.6)	0.859	( 0.409, 1.600)	0.652	n.s.
MatchedPASC	303.3	Psychogenic disorder	mental disorders	75 / 8815 ( 0.9)	< 50 / 715 ( 1.0)	1.18	( 0.506, 2.380)	0.653	n.s.
MatchedPASC	348.2	Cerebral edema and compression of brain	neurological	< 50 / 11597 ( 0.4)	< 50 / 1116 ( 0.4)	1.21	( 0.437, 2.750)	0.653	n.s.
MatchedPASC	580.3	Nephritis and nephropathy without mention of glomerulonephritis	genitourinary	150 / 11393 ( 1.3)	< 50 / 1087 ( 1.6)	1.12	( 0.647, 1.840)	0.653	n.s.
MatchedPASC	743.2	Pathologic fracture	musculoskeletal	< 50 / 11986 ( 0.4)	< 50 / 1179 ( 0.6)	1.19	( 0.491, 2.520)	0.652	n.s.
MatchedPASC	706	Diseases of sebaceous glands	dermatologic	552 / 12408 ( 4.4)	50 / 1235 ( 4.0)	0.936	( 0.687, 1.250)	0.66	n.s.
MatchedPASC	580.31	Nephritis and nephropathy in diseases classified elsewhere	genitourinary	104 / 11347 ( 0.9)	< 50 / 1082 ( 1.1)	1.14	( 0.594, 2.020)	0.66	n.s.
MatchedPASC	366.2	Senile cataract	sense organs	378 / 11750 ( 3.2)	< 50 / 1155 ( 3.2)	0.924	( 0.636, 1.300)	0.663	n.s.
MatchedPASC	345	Epilepsy, recurrent seizures, convulsions	neurological	343 / 11898 ( 2.9)	< 50 / 1144 ( 2.9)	0.922	( 0.625, 1.320)	0.666	n.s.
MatchedPASC	590	Pyelonephritis	genitourinary	86 / 11677 ( 0.7)	< 50 / 1153 ( 0.7)	0.857	( 0.387, 1.660)	0.666	n.s.
MatchedPASC	706.2	Sebaceous cyst	dermatologic	65 / 11921 ( 0.5)	< 50 / 1190 ( 0.4)	0.832	( 0.305, 1.830)	0.666	n.s.
MatchedPASC	695.3	Rosacea	dermatologic	92 / 11716 ( 0.8)	< 50 / 1144 ( 0.6)	0.856	( 0.369, 1.700)	0.674	n.s.
MatchedPASC	241.2	Nontoxic multinodular goiter	endocrine/metabolic	88 / 11089 ( 0.8)	< 50 / 1072 ( 0.7)	0.855	( 0.368, 1.710)	0.676	n.s.
MatchedPASC	626.11	Absent or infrequent menstruation	genitourinary	97 / 4996 ( 1.9)	< 50 / 574 ( 2.1)	1.13	( 0.591, 1.980)	0.682	n.s.
MatchedPASC	759	Other and unspecified congenital anomalies	congenital anomalies	59 / 12373 ( 0.5)	< 50 / 1237 ( 0.6)	1.16	( 0.492, 2.380)	0.687	n.s.
MatchedPASC	722.6	Degeneration of intervertebral disc	musculoskeletal	167 / 11944 ( 1.4)	< 50 / 1172 ( 1.6)	1.1	( 0.660, 1.740)	0.688	n.s.
MatchedPASC	531.4	Peptic ulcer, site unspecified	digestive	71 / 12356 ( 0.6)	< 50 / 1228 ( 0.7)	1.14	( 0.534, 2.180)	0.698	n.s.
MatchedPASC	285.22	Anemia in neoplastic disease	hematopoietic	< 50 / 10605 ( 0.4)	< 50 / 969 ( 0.5)	1.19	( 0.416, 2.800)	0.7	n.s.
MatchedPASC	627	Menopausal and postmenopausal disorders	genitourinary	321 / 5220 ( 6.1)	< 50 / 593 ( 5.2)	0.928	( 0.622, 1.340)	0.699	n.s.
MatchedPASC	291.1	Transient mental disorders due to conditions classified elsewhere	mental disorders	118 / 11953 ( 1.0)	< 50 / 1077 ( 0.8)	0.883	( 0.422, 1.640)	0.711	n.s.
MatchedPASC	195	Cancer, suspected or other	neoplasms	1183 / 12376 ( 9.6)	131 / 1250 (10.5)	1.04	( 0.832, 1.300)	0.712	n.s.
MatchedPASC	290.1	Dementias	mental disorders	66 / 11901 ( 0.6)	< 50 / 1074 ( 0.6)	0.857	( 0.331, 1.880)	0.715	n.s.
MatchedPASC	624.9	stress incontinence, female	genitourinary	91 / 5753 ( 1.6)	< 50 / 655 ( 1.7)	1.12	( 0.568, 2.000)	0.72	n.s.
MatchedPASC	756.5	Congenital osteodystrophies	congenital anomalies	< 50 / 12385 ( 0.3)	< 50 / 1237 ( 0.4)	1.16	( 0.415, 2.650)	0.734	n.s.
MatchedPASC	871	Open wounds of extremities	injuries & poisonings	98 / 12380 ( 0.8)	< 50 / 1236 ( 1.1)	1.1	( 0.587, 1.920)	0.735	n.s.
MatchedPASC	792.1	Papanicolaou smear of cervix or vagina with atypical squamous cells	genitourinary	83 / 4969 ( 1.7)	< 50 / 587 ( 1.7)	1.11	( 0.548, 2.040)	0.737	n.s.
MatchedPASC	153.2	Colon cancer	neoplasms	56 / 11645 ( 0.5)	< 50 / 1171 ( 0.6)	1.14	( 0.475, 2.360)	0.74	n.s.
MatchedPASC	530.2	Esophageal bleeding (varices/hemorrhage)	digestive	60 / 10002 ( 0.6)	< 50 / 861 ( 0.6)	0.863	( 0.307, 1.980)	0.743	n.s.
MatchedPASC	737	Curvature of spine	musculoskeletal	162 / 12249 ( 1.3)	< 50 / 1216 ( 1.4)	1.08	( 0.632, 1.740)	0.755	n.s.
MatchedPASC	70.3	Viral hepatitis C	infectious diseases	58 / 11036 ( 0.5)	< 50 / 1059 ( 0.5)	0.874	( 0.317, 1.960)	0.757	n.s.
MatchedPASC	751	Genitourinary congenital anomalies	congenital anomalies	128 / 12453 ( 1.0)	< 50 / 1253 ( 1.1)	1.09	( 0.600, 1.830)	0.758	n.s.
MatchedPASC	536.8	Dyspepsia and other specified disorders of function of stomach	digestive	93 / 12122 ( 0.8)	< 50 / 1192 ( 0.8)	1.1	( 0.544, 2.010)	0.76	n.s.
MatchedPASC	571.8	Liver abscess and sequelae of chronic liver disease	digestive	78 / 11656 ( 0.7)	< 50 / 1112 ( 0.9)	1.11	( 0.533, 2.080)	0.762	n.s.
MatchedPASC	626.14	Irregular menstrual bleeding	genitourinary	52 / 4951 ( 1.1)	< 50 / 567 ( 0.9)	0.878	( 0.319, 1.960)	0.763	n.s.
MatchedPASC	626	Disorders of menstruation and other abnormal bleeding from female genital tract	genitourinary	924 / 5823 (15.9)	109 / 671 (16.2)	1.03	( 0.826, 1.280)	0.765	n.s.
MatchedPASC	450	Noninfectious disorders of lymphatic channels	circulatory system	124 / 12492 ( 1.0)	< 50 / 1256 ( 0.9)	0.914	( 0.468, 1.620)	0.77	n.s.
MatchedPASC	272.11	Hypercholesterolemia	endocrine/metabolic	319 / 10537 ( 3.0)	< 50 / 1020 ( 3.0)	0.944	( 0.629, 1.370)	0.771	n.s.
MatchedPASC	728.7	Fasciitis	musculoskeletal	131 / 11566 ( 1.1)	< 50 / 1086 ( 1.2)	1.08	( 0.586, 1.850)	0.775	n.s.
MatchedPASC	70.9	Hepatitis NOS	infectious diseases	79 / 11057 ( 0.7)	< 50 / 1061 ( 0.7)	0.899	( 0.383, 1.820)	0.78	n.s.
MatchedPASC	375	Disorders of lacrimal system	sense organs	354 / 12098 ( 2.9)	< 50 / 1202 ( 3.4)	1.05	( 0.738, 1.450)	0.78	n.s.
MatchedPASC	381.1	Otitis media	sense organs	136 / 12379 ( 1.1)	< 50 / 1234 ( 1.0)	0.922	( 0.486, 1.600)	0.784	n.s.
MatchedPASC	569.2	Gastrointestinal complications	digestive	67 / 11704 ( 0.6)	< 50 / 1164 ( 0.6)	1.11	( 0.471, 2.230)	0.789	n.s.
MatchedPASC	272.12	Hyperglyceridemia	endocrine/metabolic	113 / 10331 ( 1.1)	< 50 / 1001 ( 1.2)	1.08	( 0.567, 1.890)	0.791	n.s.
MatchedPASC	555.1	Regional enteritis	digestive	114 / 10651 ( 1.1)	< 50 / 973 ( 1.1)	1.08	( 0.554, 1.920)	0.794	n.s.
MatchedPASC	568	Other disorders of peritoneum	digestive	< 50 / 11671 ( 0.3)	< 50 / 1162 ( 0.4)	1.12	( 0.397, 2.610)	0.794	n.s.
MatchedPASC	624	Symptoms involving female genital tract	genitourinary	139 / 5801 ( 2.4)	< 50 / 660 ( 2.4)	1.07	( 0.610, 1.750)	0.805	n.s.
MatchedPASC	618.1	Prolapse of vaginal walls	genitourinary	82 / 6043 ( 1.4)	< 50 / 687 ( 1.0)	0.912	( 0.391, 1.830)	0.805	n.s.
MatchedPASC	586.4	Stricture/obstruction of ureter	genitourinary	83 / 11326 ( 0.7)	< 50 / 1077 ( 0.6)	0.911	( 0.389, 1.840)	0.807	n.s.
MatchedPASC	565	Anal and rectal conditions	digestive	135 / 11772 ( 1.1)	< 50 / 1171 ( 1.2)	1.07	( 0.591, 1.790)	0.809	n.s.
MatchedPASC	271.3	Intestinal disaccharidase deficiencies and disaccharide malabsorption	endocrine/metabolic	641 / 12488 ( 5.1)	69 / 1256 ( 5.5)	1.03	( 0.789, 1.330)	0.81	n.s.
MatchedPASC	332	Parkinson's disease	neurological	< 50 / 11597 ( 0.4)	< 50 / 1116 ( 0.4)	1.11	( 0.394, 2.580)	0.811	n.s.
MatchedPASC	720	Spinal stenosis	musculoskeletal	203 / 11980 ( 1.7)	< 50 / 1175 ( 1.9)	1.06	( 0.655, 1.620)	0.812	n.s.
MatchedPASC	737.3	Kyphoscoliosis and scoliosis	musculoskeletal	143 / 12230 ( 1.2)	< 50 / 1212 ( 1.1)	0.935	( 0.506, 1.590)	0.814	n.s.
MatchedPASC	375.1	Dry eyes	sense organs	338 / 12082 ( 2.8)	< 50 / 1200 ( 3.2)	1.04	( 0.726, 1.450)	0.819	n.s.
MatchedPASC	613	Other nonmalignant breast conditions	genitourinary	184 / 12492 ( 1.5)	< 50 / 1256 ( 1.4)	0.946	( 0.562, 1.500)	0.821	n.s.
MatchedPASC	250.6	Polyneuropathy in diabetes	endocrine/metabolic	264 / 10438 ( 2.5)	< 50 / 1017 ( 2.9)	0.955	( 0.622, 1.420)	0.825	n.s.
MatchedPASC	599.4	Urinary incontinence	genitourinary	407 / 11773 ( 3.5)	< 50 / 1162 ( 3.5)	0.963	( 0.680, 1.330)	0.826	n.s.
MatchedPASC	244.2	Acquired hypothyroidism	endocrine/metabolic	131 / 11132 ( 1.2)	< 50 / 1077 ( 1.1)	0.939	( 0.495, 1.630)	0.83	n.s.
MatchedPASC	368.1	Amblyopia	sense organs	168 / 12107 ( 1.4)	< 50 / 1186 ( 1.3)	0.946	( 0.536, 1.550)	0.832	n.s.
MatchedPASC	349	Other and unspecified disorders of the nervous system	neurological	< 50 / 11602 ( 0.4)	< 50 / 1117 ( 0.5)	1.09	( 0.425, 2.360)	0.836	n.s.
MatchedPASC	706.1	Acne	dermatologic	448 / 12304 ( 3.6)	< 50 / 1227 ( 3.4)	0.967	( 0.689, 1.320)	0.837	n.s.
MatchedPASC	159	Malignant neoplasm of other and ill-defined sites within the digestive organs and peritoneum	neoplasms	53 / 12149 ( 0.4)	< 50 / 1214 ( 0.5)	1.09	( 0.427, 2.330)	0.839	n.s.
MatchedPASC	271	Disorders of carbohydrate transport and metabolism	endocrine/metabolic	645 / 12492 ( 5.2)	69 / 1256 ( 5.5)	1.03	( 0.785, 1.320)	0.839	n.s.
MatchedPASC	250.13	Type 1 diabetes with ophthalmic manifestations	endocrine/metabolic	< 50 / 10223 ( 0.5)	< 50 / 993 ( 0.5)	0.916	( 0.330, 2.070)	0.84	n.s.
MatchedPASC	627.1	Postmenopausal bleeding	genitourinary	< 50 / 4942 ( 0.9)	< 50 / 567 ( 0.9)	1.09	( 0.391, 2.500)	0.841	n.s.
MatchedPASC	571.81	Portal hypertension	digestive	52 / 11630 ( 0.4)	< 50 / 1108 ( 0.5)	1.08	( 0.423, 2.350)	0.846	n.s.
MatchedPASC	656	Other perinatal conditions of fetus or newborn	pregnancy complications	85 / 12492 ( 0.7)	< 50 / 1256 ( 0.6)	0.931	( 0.399, 1.870)	0.849	n.s.
MatchedPASC	701	Other hypertrophic and atrophic conditions of skin	dermatologic	342 / 12421 ( 2.8)	< 50 / 1243 ( 2.9)	1.03	( 0.717, 1.450)	0.85	n.s.
MatchedPASC	577.1	Acute pancreatitis	digestive	133 / 12439 ( 1.1)	< 50 / 1251 ( 1.3)	1.05	( 0.596, 1.730)	0.854	n.s.
MatchedPASC	80	Postoperative infection	infectious diseases	< 50 / 12437 ( 0.3)	< 50 / 1242 ( 0.5)	1.08	( 0.421, 2.340)	0.855	n.s.
MatchedPASC	242.1	Graves' disease	endocrine/metabolic	73 / 11074 ( 0.7)	< 50 / 1071 ( 0.6)	0.936	( 0.376, 1.950)	0.868	n.s.
MatchedPASC	153	Colorectal cancer	neoplasms	74 / 11663 ( 0.6)	< 50 / 1173 ( 0.8)	1.06	( 0.492, 2.030)	0.871	n.s.
MatchedPASC	362	Other retinal disorders	sense organs	336 / 11988 ( 2.8)	< 50 / 1196 ( 2.9)	0.972	( 0.664, 1.380)	0.88	n.s.
MatchedPASC	627.2	Symptomatic menopause	genitourinary	168 / 5067 ( 3.3)	< 50 / 579 ( 2.9)	0.966	( 0.563, 1.560)	0.893	n.s.
MatchedPASC	591	Urinary tract infection	genitourinary	535 / 12126 ( 4.4)	58 / 1203 ( 4.8)	0.981	( 0.730, 1.300)	0.895	n.s.
MatchedPASC	345.3	Convulsions	neurological	302 / 11857 ( 2.5)	< 50 / 1143 ( 2.8)	1.02	( 0.688, 1.470)	0.908	n.s.
MatchedPASC	199	Neoplasm of uncertain behavior	neoplasms	89 / 11282 ( 0.8)	< 50 / 1128 ( 0.8)	1.04	( 0.490, 1.950)	0.914	n.s.
MatchedPASC	379.2	Disorders of vitreous body	sense organs	212 / 11956 ( 1.8)	< 50 / 1184 ( 1.9)	1.02	( 0.641, 1.560)	0.915	n.s.
MatchedPASC	571.51	Cirrhosis of liver without mention of alcohol	digestive	162 / 11740 ( 1.4)	< 50 / 1118 ( 1.4)	0.972	( 0.552, 1.600)	0.915	n.s.
MatchedPASC	218	Benign neoplasm of uterus	neoplasms	358 / 5849 ( 6.1)	< 50 / 674 ( 5.8)	0.982	( 0.685, 1.370)	0.917	n.s.
MatchedPASC	365.11	Primary open angle glaucoma	sense organs	< 50 / 11833 ( 0.4)	< 50 / 1182 ( 0.4)	1.04	( 0.375, 2.380)	0.92	n.s.
MatchedPASC	214	Lipoma	neoplasms	57 / 12223 ( 0.5)	< 50 / 1231 ( 0.4)	0.96	( 0.351, 2.120)	0.923	n.s.
MatchedPASC	189.2	Cancer of bladder	neoplasms	75 / 12426 ( 0.6)	< 50 / 1253 ( 0.6)	1.03	( 0.439, 2.100)	0.929	n.s.
MatchedPASC	577	Diseases of pancreas	digestive	186 / 12492 ( 1.5)	< 50 / 1256 ( 1.7)	1.02	( 0.626, 1.580)	0.93	n.s.
MatchedPASC	297	Suicidal ideation or attempt	mental disorders	59 / 8799 ( 0.7)	< 50 / 713 ( 0.7)	0.963	( 0.350, 2.150)	0.931	n.s.
MatchedPASC	573.2	Liver replaced by transplant	digestive	< 50 / 11627 ( 0.4)	< 50 / 1107 ( 0.5)	0.964	( 0.339, 2.250)	0.936	n.s.
MatchedPASC	840.3	Joint/ligament sprain	injuries & poisonings	105 / 12255 ( 0.9)	< 50 / 1226 ( 0.8)	1.02	( 0.508, 1.850)	0.939	n.s.
MatchedPASC	208	Benign neoplasm of colon	neoplasms	786 / 12438 ( 6.3)	79 / 1249 ( 6.3)	0.991	( 0.769, 1.260)	0.944	n.s.
MatchedPASC	290.13	Senile dementia	mental disorders	< 50 / 11877 ( 0.4)	< 50 / 1073 ( 0.5)	1.03	( 0.358, 2.460)	0.946	n.s.
MatchedPASC	599.5	Frequency of urination and polyuria	genitourinary	240 / 11606 ( 2.1)	< 50 / 1146 ( 2.2)	1.01	( 0.652, 1.510)	0.947	n.s.
MatchedPASC	264	Lack of normal physiological development	endocrine/metabolic	87 / 11431 ( 0.8)	< 50 / 1046 ( 0.7)	1.02	( 0.432, 2.080)	0.956	n.s.
MatchedPASC	575	Other biliary tract disease	digestive	105 / 12294 ( 0.9)	< 50 / 1229 ( 1.0)	0.985	( 0.513, 1.730)	0.959	n.s.
MatchedPASC	698	Pruritus and related conditions	dermatologic	133 / 12492 ( 1.1)	< 50 / 1256 ( 1.1)	0.989	( 0.545, 1.660)	0.968	n.s.
MatchedPASC	701.4	Keloid scar	dermatologic	57 / 12136 ( 0.5)	< 50 / 1213 ( 0.5)	0.99	( 0.393, 2.100)	0.98	n.s.
MatchedPASC	229	Benign neoplasm of unspecified sites	neoplasms	100 / 12492 ( 0.8)	< 50 / 1256 ( 0.8)	0.993	( 0.491, 1.810)	0.984	n.s.
MatchedPASC	792	Abnormal Papanicolaou smear of cervix and cervical HPV	genitourinary	639 / 5525 (11.6)	74 / 651 (11.4)	1	( 0.769, 1.290)	0.984	n.s.
MatchedPASC	250.24	Type 2 diabetes with neurological manifestations	endocrine/metabolic	299 / 10473 ( 2.9)	< 50 / 1023 ( 3.4)	0.997	( 0.671, 1.440)	0.986	n.s.
MatchedPASC	764	Sciatica	symptoms	253 / 12200 ( 2.1)	< 50 / 1205 ( 2.1)	0.998	( 0.642, 1.480)	0.992	n.s.
MatchedPASC	253	Disorders of the pituitary gland and its hypothalamic control	endocrine/metabolic	59 / 11883 ( 0.5)	< 50 / 1167 ( 0.5)	1	( 0.399, 2.120)	0.992	n.s.
MatchedPASC	587	Kidney replaced by transpant	genitourinary	165 / 11408 ( 1.4)	< 50 / 1085 ( 1.4)	0.999	( 0.557, 1.670)	0.998	n.s.

### Sheet: Pre-COVID-19
File S1B. Pre-COVID-19 PheWAS. PheWAS on symptoms that occurred at least 14 days before the first positive COVID-19 test (Outcome: PASC diagnosis yes/no; predictors: phecodes). The analysis was adjusted using the following covariates: age at index date, gender, race/ethnicity, Elixhauser Score, population density (quartiles), NDI (quartiles), health care worker status, vaccination status, pre-test years in EHR, and severity. Abbreviations: OR = odds ratio, 95% CI = 95% confidence intervals; n.s. = not significant; n/a: not available.
PheCode (Predictor)	Outcome	PheCode Description	PheCode Category	PheCode Frequency [No PASC]	PheCode Frequeny [PASC]	OR	OR (95% CI)	P-value	Note
564.1	MatchedPASC	Irritable Bowel Syndrome	digestive	986 / 8329 (11.8)	146 / 833 (17.5)	1.78	(1.440, 2.180)	4e-08	P <= 3.56e-05
817	MatchedPASC	Concussion	injuries & poisonings	457 / 11638 ( 3.9)	82 / 1194 ( 6.9)	1.95	(1.510, 2.490)	1.24e-07	P <= 3.56e-05
789	MatchedPASC	Nausea and vomiting	symptoms	2789 / 11919 (23.4)	364 / 1212 (30.0)	1.45	(1.260, 1.670)	2.9e-07	P <= 3.56e-05
512.7	MatchedPASC	Shortness of breath	respiratory	2988 / 9200 (32.5)	397 / 970 (40.9)	1.51	(1.290, 1.760)	3.38e-07	P <= 3.56e-05
513	MatchedPASC	Respiratory abnormalities	respiratory	3628 / 11919 (30.4)	458 / 1212 (37.8)	1.39	(1.220, 1.590)	1.1e-06	P <= 3.56e-05
930	MatchedPASC	Allergic reaction to food	injuries & poisonings	337 / 7462 ( 4.5)	58 / 753 ( 7.7)	1.94	(1.420, 2.600)	1.66e-05	P <= 3.56e-05
459.9	MatchedPASC	Circulatory disease NEC	circulatory system	1169 / 11263 (10.4)	173 / 1151 (15.0)	1.52	(1.240, 1.850)	3.3e-05	P <= 3.56e-05
352.1	MatchedPASC	Trigeminal nerve disorders [CN5]	neurological	104 / 9430 ( 1.1)	< 50 / 918 ( 2.6)	2.58	(1.610, 3.990)	4.46e-05	P <= 1.00e-03
564	MatchedPASC	Functional digestive disorders	digestive	3155 / 10498 (30.1)	385 / 1072 (35.9)	1.35	(1.170, 1.550)	4.76e-05	P <= 1.00e-03
798.1	MatchedPASC	Chronic fatigue syndrome	symptoms	636 / 8944 ( 7.1)	94 / 875 (10.7)	1.65	(1.290, 2.090)	4.8e-05	P <= 1.00e-03
327.41	MatchedPASC	Organic or persistent insomnia	neurological	396 / 8417 ( 4.7)	67 / 834 ( 8.0)	1.77	(1.330, 2.320)	5.83e-05	P <= 1.00e-03
765	MatchedPASC	Cervical radiculitis	symptoms	479 / 10421 ( 4.6)	76 / 1046 ( 7.3)	1.69	(1.300, 2.180)	6.94e-05	P <= 1.00e-03
724.1	MatchedPASC	Disorders of sacrum	musculoskeletal	636 / 10142 ( 6.3)	95 / 1026 ( 9.3)	1.59	(1.250, 2.010)	0.000104	P <= 1.00e-03
477	MatchedPASC	Epistaxis or throat hemorrhage	respiratory	342 / 7224 ( 4.7)	58 / 720 ( 8.1)	1.83	(1.340, 2.480)	0.000113	P <= 1.00e-03
798	MatchedPASC	Malaise and fatigue	symptoms	3611 / 11919 (30.3)	431 / 1212 (35.6)	1.31	(1.140, 1.500)	0.000116	P <= 1.00e-03
512.1	MatchedPASC	Wheezing	respiratory	614 / 6826 ( 9.0)	85 / 658 (12.9)	1.68	(1.280, 2.190)	0.000128	P <= 1.00e-03
479	MatchedPASC	Other upper respiratory disease	respiratory	1630 / 8512 (19.1)	212 / 874 (24.3)	1.41	(1.180, 1.690)	0.000148	P <= 1.00e-03
355	MatchedPASC	Complex regional/central pain syndrome	neurological	115 / 9441 ( 1.2)	< 50 / 919 ( 2.7)	2.35	(1.480, 3.610)	0.000163	P <= 1.00e-03
558	MatchedPASC	Noninfectious gastroenteritis	digestive	1079 / 8422 (12.8)	140 / 827 (16.9)	1.49	(1.200, 1.830)	0.000177	P <= 1.00e-03
300.1	MatchedPASC	Anxiety disorder	mental disorders	4134 / 10097 (40.9)	482 / 1048 (46.0)	1.3	(1.130, 1.500)	0.000212	P <= 1.00e-03
270.11	MatchedPASC	Disturbances of sulphur-bearing amino-acid metabolism	endocrine/metabolic	< 50 / 11207 ( 0.4)	< 50 / 1136 ( 1.1)	3.35	(1.700, 6.170)	0.000248	P <= 1.00e-03
740.2	MatchedPASC	Osteoarthrosis, generalized	musculoskeletal	321 / 9132 ( 3.5)	56 / 918 ( 6.1)	1.81	(1.310, 2.460)	0.000253	P <= 1.00e-03
459	MatchedPASC	Other disorders of circulatory system	circulatory system	1350 / 11444 (11.8)	190 / 1168 (16.3)	1.42	(1.170, 1.720)	0.000264	P <= 1.00e-03
512.8	MatchedPASC	Cough	respiratory	3766 / 9978 (37.7)	443 / 1016 (43.6)	1.32	(1.140, 1.540)	0.000263	P <= 1.00e-03
303.4	MatchedPASC	Somatoform disorder	mental disorders	369 / 6332 ( 5.8)	57 / 623 ( 9.1)	1.76	(1.290, 2.370)	0.000286	P <= 1.00e-03
475	MatchedPASC	Chronic sinusitis	respiratory	1440 / 8322 (17.3)	180 / 842 (21.4)	1.42	(1.170, 1.710)	0.000298	P <= 1.00e-03
560.2	MatchedPASC	Impaction of intestine	digestive	185 / 7528 ( 2.5)	< 50 / 719 ( 4.5)	2.08	(1.380, 3.040)	0.000299	P <= 1.00e-03
724	MatchedPASC	Other and unspecified disorders of back	musculoskeletal	1048 / 10554 ( 9.9)	144 / 1075 (13.4)	1.44	(1.180, 1.750)	0.000329	P <= 1.00e-03
512.3	MatchedPASC	Abnormal chest sounds	respiratory	66 / 6278 ( 1.1)	< 50 / 587 ( 2.4)	3.07	(1.610, 5.530)	0.000359	P <= 1.00e-03
512.9	MatchedPASC	Other dyspnea	respiratory	2869 / 9081 (31.6)	348 / 921 (37.8)	1.34	(1.140, 1.580)	0.000358	P <= 1.00e-03
478	MatchedPASC	Throat pain	respiratory	178 / 7060 ( 2.5)	< 50 / 694 ( 4.6)	2.05	(1.360, 3.000)	0.000364	P <= 1.00e-03
300	MatchedPASC	Anxiety disorders	mental disorders	4392 / 10355 (42.4)	507 / 1073 (47.3)	1.28	(1.120, 1.480)	0.000368	P <= 1.00e-03
770	MatchedPASC	Myalgia and myositis unspecified	symptoms	1834 / 11919 (15.4)	232 / 1212 (19.1)	1.34	(1.140, 1.570)	0.000387	P <= 1.00e-03
446.4	MatchedPASC	Wegener's granulomatosis	circulatory system	< 50 / 10389 ( 0.2)	< 50 / 1043 ( 1.0)	4.15	(1.830, 8.900)	0.000454	P <= 1.00e-03
742	MatchedPASC	Derangement of joint, non-traumatic	musculoskeletal	1116 / 10433 (10.7)	144 / 1042 (13.8)	1.42	(1.160, 1.720)	0.000461	P <= 1.00e-03
761	MatchedPASC	Cervicalgia	symptoms	2159 / 11919 (18.1)	263 / 1212 (21.7)	1.31	(1.120, 1.530)	0.000508	P <= 1.00e-03
785	MatchedPASC	Abdominal pain	symptoms	5114 / 11919 (42.9)	577 / 1212 (47.6)	1.26	(1.100, 1.440)	0.000629	P <= 1.00e-03
300.12	MatchedPASC	Agorophobia, social phobia, and panic disorder	mental disorders	526 / 6489 ( 8.1)	72 / 638 (11.3)	1.62	(1.220, 2.130)	0.00065	P <= 1.00e-03
300.11	MatchedPASC	Generalized anxiety disorder	mental disorders	1537 / 7500 (20.5)	185 / 751 (24.6)	1.4	(1.150, 1.700)	0.000669	P <= 1.00e-03
740.3	MatchedPASC	Osteoarthrosis involving more than one site, but not specified as generalized	musculoskeletal	69 / 8880 ( 0.8)	< 50 / 880 ( 2.0)	2.56	(1.450, 4.300)	0.000698	P <= 1.00e-03
742.9	MatchedPASC	Other derangement of joint	musculoskeletal	1067 / 10384 (10.3)	137 / 1035 (13.2)	1.41	(1.150, 1.720)	0.000695	P <= 1.00e-03
965.3	MatchedPASC	Salicylates causing adverse effects in therapeutic use	injuries & poisonings	< 50 / 10004 ( 0.1)	< 50 / 999 ( 0.6)	5.47	(1.960,13.800)	0.000692	P <= 1.00e-03
304	MatchedPASC	Adjustment reaction	mental disorders	1424 / 7387 (19.3)	173 / 739 (23.4)	1.4	(1.150, 1.700)	0.000704	P <= 1.00e-03
472	MatchedPASC	Chronic pharyngitis and nasopharyngitis	respiratory	620 / 7502 ( 8.3)	84 / 746 (11.3)	1.56	(1.200, 2.000)	0.000705	P <= 1.00e-03
771	MatchedPASC	Musculoskeletal symptoms referable to limbs	symptoms	1106 / 10703 (10.3)	152 / 1089 (14.0)	1.4	(1.150, 1.690)	0.000729	P <= 1.00e-03
303	MatchedPASC	Psychogenic and somatoform disorders	mental disorders	467 / 6430 ( 7.3)	66 / 632 (10.4)	1.63	(1.210, 2.150)	0.000836	P <= 1.00e-03
512.2	MatchedPASC	Painful respiration	respiratory	904 / 7116 (12.7)	117 / 690 (17.0)	1.5	(1.180, 1.900)	0.000838	P <= 1.00e-03
442.2	MatchedPASC	Aneurysm of iliac artery	circulatory system	< 50 / 10383 ( 0.1)	< 50 / 1040 ( 0.7)	5.12	(1.900,12.800)	0.000853	P <= 1.00e-03
789.1	MatchedPASC	Persistent vomiting	symptoms	215 / 9345 ( 2.3)	< 50 / 885 ( 4.2)	1.9	(1.280, 2.750)	0.000906	P <= 1.00e-03
340	MatchedPASC	Migraine	neurological	2217 / 10224 (21.7)	260 / 1029 (25.3)	1.31	(1.110, 1.530)	0.00104	n.s.
379.1	MatchedPASC	Scleritis and episcleritis	sense organs	79 / 9182 ( 0.9)	< 50 / 933 ( 2.0)	2.36	(1.380, 3.850)	0.00104	n.s.
512	MatchedPASC	Other symptoms of respiratory system	respiratory	5707 / 11919 (47.9)	639 / 1212 (52.7)	1.25	(1.090, 1.420)	0.00111	n.s.
560	MatchedPASC	Intestinal obstruction without mention of hernia	digestive	512 / 7855 ( 6.5)	72 / 759 ( 9.5)	1.6	(1.200, 2.110)	0.00114	n.s.
353	MatchedPASC	Nerve root and plexus disorders	neurological	997 / 10323 ( 9.7)	131 / 1025 (12.8)	1.4	(1.140, 1.710)	0.00126	n.s.
628	MatchedPASC	Ovarian cyst	genitourinary	756 / 4603 (16.4)	105 / 448 (23.4)	1.5	(1.170, 1.930)	0.0014	n.s.
288	MatchedPASC	Diseases of white blood cells	hematopoietic	1068 / 10743 ( 9.9)	149 / 1086 (13.7)	1.39	(1.130, 1.710)	0.00149	n.s.
327.4	MatchedPASC	Insomnia	neurological	1675 / 9696 (17.3)	212 / 979 (21.7)	1.32	(1.110, 1.560)	0.00153	n.s.
495	MatchedPASC	Asthma	respiratory	2680 / 11169 (24.0)	317 / 1132 (28.0)	1.26	(1.090, 1.460)	0.00153	n.s.
480.12	MatchedPASC	Pseudomonal pneumonia	respiratory	< 50 / 9145 ( 0.2)	< 50 / 904 ( 0.9)	4.06	(1.650, 9.240)	0.00154	n.s.
536	MatchedPASC	Disorders of function of stomach	digestive	941 / 11038 ( 8.5)	125 / 1108 (11.3)	1.4	(1.130, 1.720)	0.00156	n.s.
296.2	MatchedPASC	Depression	mental disorders	3795 / 9758 (38.9)	428 / 994 (43.1)	1.27	(1.090, 1.470)	0.00158	n.s.
819	MatchedPASC	Skull and face fracture and other intercranial injury	injuries & poisonings	690 / 11871 ( 5.8)	97 / 1209 ( 8.0)	1.44	(1.140, 1.790)	0.00163	n.s.
270.1	MatchedPASC	Disturbances of amino-acid transport	endocrine/metabolic	< 50 / 11213 ( 0.4)	< 50 / 1136 ( 1.1)	2.78	(1.410, 5.070)	0.00172	n.s.
418	MatchedPASC	Nonspecific chest pain	circulatory system	3970 / 11904 (33.4)	459 / 1207 (38.0)	1.25	(1.080, 1.430)	0.00193	n.s.
840.2	MatchedPASC	Rotator cuff (capsule) sprain	injuries & poisonings	275 / 9402 ( 2.9)	< 50 / 936 ( 4.7)	1.7	(1.200, 2.360)	0.00196	n.s.
339	MatchedPASC	Other headache syndromes	neurological	3249 / 11256 (28.9)	369 / 1138 (32.4)	1.25	(1.080, 1.430)	0.00202	n.s.
536.8	MatchedPASC	Dyspepsia and other specified disorders of function of stomach	digestive	798 / 10895 ( 7.3)	107 / 1090 ( 9.8)	1.42	(1.130, 1.760)	0.00198	n.s.
300.9	MatchedPASC	Posttraumatic stress disorder	mental disorders	308 / 6271 ( 4.9)	< 50 / 611 ( 7.4)	1.69	(1.190, 2.340)	0.00217	n.s.
418.1	MatchedPASC	Precordial pain	circulatory system	411 / 8345 ( 4.9)	61 / 809 ( 7.5)	1.62	(1.180, 2.190)	0.0022	n.s.
279.7	MatchedPASC	Other immunological findings	endocrine/metabolic	1295 / 11303 (11.5)	165 / 1130 (14.6)	1.34	(1.110, 1.610)	0.00231	n.s.
351	MatchedPASC	Other peripheral nerve disorders	neurological	1763 / 11089 (15.9)	218 / 1112 (19.6)	1.3	(1.090, 1.530)	0.00239	n.s.
427.9	MatchedPASC	Palpitations	circulatory system	1607 / 9006 (17.8)	196 / 904 (21.7)	1.33	(1.100, 1.600)	0.00246	n.s.
564.9	MatchedPASC	Personal history of diseases of digestive system	digestive	707 / 8050 ( 8.8)	95 / 782 (12.1)	1.46	(1.140, 1.870)	0.00248	n.s.
743	MatchedPASC	Osteoporosis, osteopenia and pathological fracture	musculoskeletal	1706 / 11919 (14.3)	217 / 1212 (17.9)	1.3	(1.090, 1.550)	0.00262	n.s.
296.22	MatchedPASC	Major depressive disorder	mental disorders	3511 / 9474 (37.1)	397 / 963 (41.2)	1.26	(1.080, 1.460)	0.00283	n.s.
783	MatchedPASC	Fever of unknown origin	symptoms	1856 / 11919 (15.6)	233 / 1212 (19.2)	1.29	(1.090, 1.520)	0.00282	n.s.
949	MatchedPASC	Allergies, other	injuries & poisonings	2621 / 9746 (26.9)	299 / 994 (30.1)	1.27	(1.080, 1.480)	0.00283	n.s.
279	MatchedPASC	Disorders involving the immune mechanism	endocrine/metabolic	989 / 10997 ( 9.0)	134 / 1099 (12.2)	1.37	(1.110, 1.680)	0.0029	n.s.
840	MatchedPASC	Sprains and strains	injuries & poisonings	2421 / 11548 (21.0)	283 / 1175 (24.1)	1.26	(1.080, 1.460)	0.00298	n.s.
743.13	MatchedPASC	Other specified osteoporosis	musculoskeletal	72 / 10285 ( 0.7)	< 50 / 1012 ( 1.7)	2.3	(1.290, 3.890)	0.00303	n.s.
296	MatchedPASC	Mood disorders	mental disorders	3969 / 9932 (40.0)	441 / 1007 (43.8)	1.24	(1.080, 1.440)	0.00309	n.s.
764	MatchedPASC	Sciatica	symptoms	1137 / 11079 (10.3)	146 / 1116 (13.1)	1.34	(1.100, 1.620)	0.00308	n.s.
8	MatchedPASC	Intestinal infection	infectious diseases	1136 / 11919 ( 9.5)	150 / 1212 (12.4)	1.33	(1.100, 1.600)	0.00336	n.s.
300.4	MatchedPASC	Dysthymic disorder	mental disorders	713 / 6676 (10.7)	90 / 656 (13.7)	1.46	(1.130, 1.870)	0.0034	n.s.
355.1	MatchedPASC	Chronic pain syndrome	neurological	220 / 9546 ( 2.3)	< 50 / 932 ( 4.1)	1.72	(1.180, 2.450)	0.00337	n.s.
741	MatchedPASC	Symptoms and disorders of the joints	musculoskeletal	2024 / 11341 (17.8)	250 / 1148 (21.8)	1.27	(1.080, 1.480)	0.00339	n.s.
338.2	MatchedPASC	Chronic pain	neurological	3224 / 10710 (30.1)	374 / 1092 (34.2)	1.23	(1.070, 1.420)	0.00391	n.s.
649.1	MatchedPASC	Diabetes or abnormal glucose tolerance complicating pregnancy	pregnancy complications	361 / 6783 ( 5.3)	< 50 / 656 ( 2.7)	0.498	(0.298, 0.781)	0.0042	n.s.
731	MatchedPASC	Osteitis deformans and osteopathies associated with other disorders classified elsewhere	musculoskeletal	80 / 9378 ( 0.9)	< 50 / 936 ( 1.9)	2.18	(1.250, 3.620)	0.00417	n.s.
766	MatchedPASC	Neuralgia, neuritis, and radiculitis NOS	symptoms	1201 / 11143 (10.8)	153 / 1123 (13.6)	1.32	(1.090, 1.590)	0.00427	n.s.
691.3	MatchedPASC	Congenital pigmentary anomalies of skin	dermatologic	< 50 / 8992 ( 0.2)	< 50 / 915 ( 0.7)	3.84	(1.430, 9.130)	0.0046	n.s.
352	MatchedPASC	Disorders of other cranial nerves	neurological	287 / 9613 ( 3.0)	< 50 / 938 ( 4.7)	1.61	(1.140, 2.220)	0.00475	n.s.
350.6	MatchedPASC	Disturbances of sensation of smell and taste	neurological	97 / 10279 ( 0.9)	< 50 / 1033 ( 1.8)	2.05	(1.210, 3.300)	0.00501	n.s.
338.1	MatchedPASC	Acute pain	neurological	2688 / 10174 (26.4)	320 / 1038 (30.8)	1.24	(1.060, 1.440)	0.00537	n.s.
577	MatchedPASC	Diseases of pancreas	digestive	351 / 11919 ( 2.9)	55 / 1212 ( 4.5)	1.53	(1.120, 2.060)	0.00536	n.s.
687.4	MatchedPASC	Disturbance of skin sensation	dermatologic	1811 / 9970 (18.2)	216 / 1012 (21.3)	1.28	(1.070, 1.510)	0.00532	n.s.
327	MatchedPASC	Sleep disorders	neurological	3868 / 11889 (32.5)	442 / 1209 (36.6)	1.2	(1.050, 1.370)	0.00572	n.s.
722.6	MatchedPASC	Degeneration of intervertebral disc	musculoskeletal	742 / 10248 ( 7.2)	100 / 1031 ( 9.7)	1.39	(1.090, 1.750)	0.00573	n.s.
303.31	MatchedPASC	Gastrointestinal malfunction arising from mental factors	mental disorders	180 / 6143 ( 2.9)	< 50 / 593 ( 4.6)	1.81	(1.160, 2.720)	0.00595	n.s.
790	MatchedPASC	Nonspecific findings on examination of blood	symptoms	737 / 9653 ( 7.6)	102 / 963 (10.6)	1.4	(1.100, 1.770)	0.00606	n.s.
288.2	MatchedPASC	Elevated white blood cell count	hematopoietic	911 / 10586 ( 8.6)	127 / 1064 (11.9)	1.36	(1.090, 1.680)	0.00615	n.s.
743.11	MatchedPASC	Osteoporosis NOS	musculoskeletal	583 / 10796 ( 5.4)	88 / 1083 ( 8.1)	1.44	(1.100, 1.860)	0.00613	n.s.
279.1	MatchedPASC	Immunity deficiency	endocrine/metabolic	567 / 10575 ( 5.4)	81 / 1046 ( 7.7)	1.44	(1.100, 1.870)	0.0064	n.s.
760	MatchedPASC	Back pain	symptoms	4853 / 11919 (40.7)	536 / 1212 (44.2)	1.2	(1.050, 1.370)	0.00641	n.s.
211	MatchedPASC	Benign neoplasm of other parts of digestive system	neoplasms	1680 / 11714 (14.3)	207 / 1189 (17.4)	1.26	(1.060, 1.490)	0.00706	n.s.
565	MatchedPASC	Anal and rectal conditions	digestive	825 / 10446 ( 7.9)	107 / 1050 (10.2)	1.35	(1.080, 1.680)	0.00732	n.s.
303.3	MatchedPASC	Psychogenic disorder	mental disorders	327 / 6290 ( 5.2)	< 50 / 610 ( 7.2)	1.58	(1.110, 2.190)	0.00785	n.s.
733.6	MatchedPASC	Costochondritis	musculoskeletal	219 / 9517 ( 2.3)	< 50 / 951 ( 3.5)	1.67	(1.130, 2.400)	0.00794	n.s.
495.2	MatchedPASC	Asthma with exacerbation	respiratory	870 / 9359 ( 9.3)	108 / 923 (11.7)	1.35	(1.080, 1.680)	0.00818	n.s.
289.5	MatchedPASC	Diseases of spleen	hematopoietic	71 / 9746 ( 0.7)	< 50 / 951 ( 1.5)	2.22	(1.190, 3.870)	0.00829	n.s.
389	MatchedPASC	Hearing loss	sense organs	1789 / 11813 (15.1)	216 / 1208 (17.9)	1.25	(1.060, 1.470)	0.00844	n.s.
557	MatchedPASC	Intestinal malabsorption (non-celiac)	digestive	496 / 7839 ( 6.3)	62 / 749 ( 8.3)	1.47	(1.090, 1.940)	0.00846	n.s.
573	MatchedPASC	Other disorders of liver	digestive	1159 / 10451 (11.1)	150 / 1056 (14.2)	1.31	(1.070, 1.590)	0.00856	n.s.
579	MatchedPASC	Other symptoms involving abdomen and pelvis	digestive	890 / 10620 ( 8.4)	116 / 1067 (10.9)	1.34	(1.070, 1.660)	0.00861	n.s.
411.3	MatchedPASC	Angina pectoris	circulatory system	456 / 10767 ( 4.2)	68 / 1087 ( 6.3)	1.47	(1.090, 1.940)	0.00863	n.s.
571	MatchedPASC	Chronic liver disease and cirrhosis	digestive	991 / 10283 ( 9.6)	131 / 1037 (12.6)	1.32	(1.070, 1.630)	0.00869	n.s.
281.11	MatchedPASC	Pernicious anemia	hematopoietic	< 50 / 8579 ( 0.2)	< 50 / 872 ( 0.7)	3.45	(1.280, 8.170)	0.00889	n.s.
427.21	MatchedPASC	Atrial fibrillation	circulatory system	629 / 8028 ( 7.8)	88 / 796 (11.1)	1.47	(1.100, 1.970)	0.00922	n.s.
426.7	MatchedPASC	Abnormal electrocardiogram [ECG] [EKG]	circulatory system	2116 / 9515 (22.2)	266 / 974 (27.3)	1.27	(1.060, 1.520)	0.00935	n.s.
555.21	MatchedPASC	Ulcerative colitis (chronic)	digestive	146 / 7489 ( 1.9)	< 50 / 710 ( 3.2)	1.82	(1.130, 2.810)	0.0094	n.s.
571.5	MatchedPASC	Other chronic nonalcoholic liver disease	digestive	948 / 10240 ( 9.3)	126 / 1032 (12.2)	1.32	(1.070, 1.630)	0.00944	n.s.
743.1	MatchedPASC	Osteoporosis	musculoskeletal	595 / 10808 ( 5.5)	88 / 1083 ( 8.1)	1.41	(1.080, 1.820)	0.00942	n.s.
279.11	MatchedPASC	Deficiency of humoral immunity	endocrine/metabolic	94 / 10102 ( 0.9)	< 50 / 983 ( 1.8)	2.01	(1.150, 3.340)	0.00961	n.s.
513.3	MatchedPASC	Hypoventilation	respiratory	311 / 8602 ( 3.6)	< 50 / 796 ( 5.3)	1.58	(1.100, 2.210)	0.00971	n.s.
513.4	MatchedPASC	Hyperventilation	respiratory	109 / 8400 ( 1.3)	< 50 / 772 ( 2.3)	2.01	(1.150, 3.330)	0.00991	n.s.
327.6	MatchedPASC	Circadian rhythm sleep disorder	neurological	121 / 8142 ( 1.5)	< 50 / 788 ( 2.7)	1.85	(1.130, 2.910)	0.0104	n.s.
519.1	MatchedPASC	Tracheostomy complications	respiratory	< 50 / 10592 ( 0.1)	< 50 / 1053 ( 0.5)	3.8	(1.270, 9.760)	0.0105	n.s.
327.1	MatchedPASC	Hypersomnia	neurological	731 / 8752 ( 8.4)	94 / 861 (10.9)	1.36	(1.070, 1.710)	0.0108	n.s.
427.3	MatchedPASC	Other specified cardiac dysrhythmias	circulatory system	1669 / 9068 (18.4)	204 / 912 (22.4)	1.29	(1.060, 1.560)	0.0107	n.s.
599.8	MatchedPASC	Other symptoms involving urinary system	genitourinary	1123 / 9134 (12.3)	139 / 933 (14.9)	1.3	(1.060, 1.590)	0.0107	n.s.
947	MatchedPASC	Urticaria	dermatologic	541 / 7666 ( 7.1)	67 / 762 ( 8.8)	1.44	(1.080, 1.880)	0.0106	n.s.
10	MatchedPASC	Tuberculosis	infectious diseases	74 / 10055 ( 0.7)	< 50 / 1028 ( 1.6)	2.05	(1.140, 3.450)	0.0111	n.s.
288.1	MatchedPASC	Decreased white blood cell count	hematopoietic	430 / 10105 ( 4.3)	60 / 997 ( 6.0)	1.48	(1.090, 2.000)	0.0109	n.s.
256.4	MatchedPASC	Polycystic ovaries	endocrine/metabolic	286 / 6542 ( 4.4)	< 50 / 612 ( 6.7)	1.56	(1.090, 2.160)	0.0111	n.s.
535	MatchedPASC	Gastritis and duodenitis	digestive	825 / 10922 ( 7.6)	109 / 1092 (10.0)	1.33	(1.060, 1.650)	0.0113	n.s.
695.41	MatchedPASC	Cutaneous lupus erythematosus	dermatologic	89 / 8995 ( 1.0)	< 50 / 923 ( 2.0)	1.97	(1.130, 3.240)	0.0113	n.s.
456	MatchedPASC	Chronic venous insufficiency [CVI]	circulatory system	792 / 9634 ( 8.2)	108 / 979 (11.0)	1.34	(1.060, 1.680)	0.0116	n.s.
426.92	MatchedPASC	Cardiac defibrillator in situ	circulatory system	129 / 7528 ( 1.7)	< 50 / 731 ( 3.1)	1.95	(1.140, 3.220)	0.0117	n.s.
842	MatchedPASC	Other sprains and strains	injuries & poisonings	482 / 9609 ( 5.0)	60 / 952 ( 6.3)	1.44	(1.070, 1.890)	0.0126	n.s.
578.8	MatchedPASC	Hemorrhage of rectum and anus	digestive	757 / 10487 ( 7.2)	98 / 1049 ( 9.3)	1.34	(1.060, 1.670)	0.0129	n.s.
646	MatchedPASC	Other complications of pregnancy NEC	pregnancy complications	795 / 7488 (10.6)	54 / 713 ( 7.6)	0.689	(0.509, 0.916)	0.0128	n.s.
8.6	MatchedPASC	Viral Enteritis	infectious diseases	416 / 11199 ( 3.7)	57 / 1119 ( 5.1)	1.45	(1.070, 1.920)	0.0132	n.s.
536.3	MatchedPASC	Gastroparesis	digestive	165 / 10262 ( 1.6)	< 50 / 1011 ( 2.8)	1.7	(1.100, 2.550)	0.0133	n.s.
480.5	MatchedPASC	Bronchopneumonia and lung abscess	respiratory	< 50 / 9151 ( 0.3)	< 50 / 904 ( 0.9)	2.83	(1.180, 6.130)	0.0134	n.s.
726.1	MatchedPASC	Enthesopathy	musculoskeletal	2036 / 9451 (21.5)	240 / 974 (24.6)	1.25	(1.040, 1.480)	0.0136	n.s.
389.5	MatchedPASC	Disorders of acoustic nerve	sense organs	63 / 10087 ( 0.6)	< 50 / 1004 ( 1.2)	2.18	(1.120, 3.900)	0.0139	n.s.
526.4	MatchedPASC	Temporomandibular joint disorders	digestive	428 / 11142 ( 3.8)	58 / 1138 ( 5.1)	1.43	(1.070, 1.890)	0.0139	n.s.
540	MatchedPASC	Appendiceal conditions	digestive	159 / 11919 ( 1.3)	< 50 / 1212 ( 2.1)	1.7	(1.090, 2.540)	0.0142	n.s.
736.4	MatchedPASC	Genu valgum or varum (acquired)	musculoskeletal	56 / 10240 ( 0.5)	< 50 / 1038 ( 1.2)	2.21	(1.130, 3.990)	0.0141	n.s.
782.6	MatchedPASC	Pallor and flushing	symptoms	300 / 10599 ( 2.8)	< 50 / 1060 ( 4.2)	1.51	(1.070, 2.080)	0.014	n.s.
313.1	MatchedPASC	Attention deficit hyperactivity disorder	mental disorders	546 / 11483 ( 4.8)	71 / 1170 ( 6.1)	1.39	(1.060, 1.800)	0.0143	n.s.
716.9	MatchedPASC	Arthropathy NOS	musculoskeletal	2591 / 11553 (22.4)	303 / 1177 (25.7)	1.21	(1.040, 1.410)	0.0146	n.s.
395.2	MatchedPASC	Nonrheumatic aortic valve disorders	circulatory system	295 / 10770 ( 2.7)	< 50 / 1088 ( 4.5)	1.51	(1.070, 2.100)	0.0151	n.s.
745	MatchedPASC	Pain in joint	musculoskeletal	5553 / 11919 (46.6)	603 / 1212 (49.8)	1.18	(1.030, 1.360)	0.0151	n.s.
281.12	MatchedPASC	Other vitamin B12 deficiency anemia	hematopoietic	< 50 / 8597 ( 0.4)	< 50 / 875 ( 1.0)	2.49	(1.130, 4.980)	0.0154	n.s.
716	MatchedPASC	Other arthropathies	musculoskeletal	2618 / 11580 (22.6)	306 / 1180 (25.9)	1.21	(1.040, 1.410)	0.0154	n.s.
208	MatchedPASC	Benign neoplasm of colon	neoplasms	2444 / 11876 (20.6)	289 / 1207 (23.9)	1.21	(1.030, 1.410)	0.016	n.s.
189	MatchedPASC	Cancer of urinary organs (incl. kidney and bladder)	neoplasms	206 / 11919 ( 1.7)	< 50 / 1212 ( 0.8)	0.46	(0.229, 0.823)	0.0162	n.s.
264	MatchedPASC	Lack of normal physiological development	endocrine/metabolic	269 / 8955 ( 3.0)	< 50 / 881 ( 1.6)	0.508	(0.280, 0.852)	0.0161	n.s.
526.42	MatchedPASC	Arthralgia/ankylosis of temporomandibular joint	digestive	177 / 10891 ( 1.6)	< 50 / 1108 ( 2.5)	1.65	(1.080, 2.430)	0.0162	n.s.
530.5	MatchedPASC	Disorders of esophageal motility	digestive	126 / 7799 ( 1.6)	< 50 / 768 ( 2.9)	1.8	(1.090, 2.850)	0.0162	n.s.
149.5	MatchedPASC	Hx of malignant neoplasm of oral cavity and pharynx	neoplasms	< 50 / 11701 ( 0.1)	< 50 / 1191 ( 0.5)	3.23	(1.170, 7.890)	0.0164	n.s.
313	MatchedPASC	Pervasive developmental disorders	mental disorders	668 / 11605 ( 5.8)	84 / 1183 ( 7.1)	1.35	(1.050, 1.710)	0.0165	n.s.
446	MatchedPASC	Polyarteritis nodosa and allied conditions	circulatory system	120 / 10490 ( 1.1)	< 50 / 1057 ( 2.3)	1.76	(1.090, 2.730)	0.0166	n.s.
740.12	MatchedPASC	Osteoarthrosis, localized, secondary	musculoskeletal	119 / 8930 ( 1.3)	< 50 / 883 ( 2.4)	1.79	(1.080, 2.840)	0.017	n.s.
615	MatchedPASC	Endometriosis	genitourinary	390 / 5885 ( 6.6)	52 / 564 ( 9.2)	1.45	(1.060, 1.950)	0.0175	n.s.
340.1	MatchedPASC	Migrain with aura	neurological	1215 / 9222 (13.2)	140 / 909 (15.4)	1.27	(1.040, 1.550)	0.0179	n.s.
174	MatchedPASC	Breast cancer	neoplasms	365 / 10806 ( 3.4)	< 50 / 1094 ( 2.0)	0.586	(0.366, 0.893)	0.0181	n.s.
281.1	MatchedPASC	Megaloblastic anemia	hematopoietic	< 50 / 8609 ( 0.6)	< 50 / 877 ( 1.3)	2.24	(1.100, 4.200)	0.0184	n.s.
427.6	MatchedPASC	Premature beats	circulatory system	465 / 7864 ( 5.9)	61 / 769 ( 7.9)	1.45	(1.060, 1.960)	0.0185	n.s.
443.1	MatchedPASC	Raynaud's syndrome	circulatory system	210 / 10580 ( 2.0)	< 50 / 1066 ( 3.1)	1.58	(1.060, 2.270)	0.0187	n.s.
722	MatchedPASC	Intervertebral disc disorders	musculoskeletal	1209 / 10715 (11.3)	149 / 1080 (13.8)	1.26	(1.040, 1.530)	0.0185	n.s.
531.2	MatchedPASC	Gastric ulcer	digestive	294 / 11752 ( 2.5)	< 50 / 1197 ( 3.8)	1.48	(1.050, 2.030)	0.0192	n.s.
459.1	MatchedPASC	Hemorrhage NOS	circulatory system	149 / 10243 ( 1.5)	< 50 / 1001 ( 2.3)	1.72	(1.070, 2.660)	0.0194	n.s.
427.12	MatchedPASC	Paroxysmal ventricular tachycardia	circulatory system	228 / 7627 ( 3.0)	< 50 / 741 ( 4.5)	1.64	(1.060, 2.450)	0.02	n.s.
530.14	MatchedPASC	Reflux esophagitis	digestive	504 / 8177 ( 6.2)	68 / 814 ( 8.4)	1.4	(1.050, 1.840)	0.0198	n.s.
256	MatchedPASC	Ovarian dysfunction	endocrine/metabolic	453 / 6709 ( 6.8)	58 / 629 ( 9.2)	1.4	(1.040, 1.860)	0.0211	n.s.
302	MatchedPASC	Sexual and gender identity disorders	mental disorders	278 / 6241 ( 4.5)	< 50 / 602 ( 6.0)	1.54	(1.050, 2.190)	0.0213	n.s.
306.9	MatchedPASC	Tension headache	mental disorders	442 / 6405 ( 6.9)	54 / 620 ( 8.7)	1.43	(1.040, 1.930)	0.0215	n.s.
338	MatchedPASC	Pain	neurological	4433 / 11919 (37.2)	494 / 1212 (40.8)	1.16	(1.020, 1.330)	0.0216	n.s.
286.4	MatchedPASC	Acquired coagulation factor deficiency	hematopoietic	< 50 / 10481 ( 0.3)	< 50 / 1043 ( 0.9)	2.46	(1.090, 5.060)	0.0219	n.s.
386.9	MatchedPASC	Dizziness and giddiness (Light-headedness and vertigo)	sense organs	2340 / 11795 (19.8)	268 / 1192 (22.5)	1.2	(1.030, 1.390)	0.0216	n.s.
614.53	MatchedPASC	Cyst or abscess of Bartholin's gland	genitourinary	< 50 / 5542 ( 0.8)	< 50 / 522 ( 1.9)	2.24	(1.070, 4.270)	0.0217	n.s.
427.2	MatchedPASC	Atrial fibrillation and flutter	circulatory system	658 / 8057 ( 8.2)	89 / 797 (11.2)	1.4	(1.040, 1.860)	0.0226	n.s.
555	MatchedPASC	Inflammatory bowel disease and other gastroenteritis and colitis	digestive	343 / 7686 ( 4.5)	< 50 / 731 ( 6.0)	1.47	(1.040, 2.030)	0.0223	n.s.
835	MatchedPASC	Internal derangement of knee	injuries & poisonings	477 / 11304 ( 4.2)	63 / 1156 ( 5.4)	1.38	(1.040, 1.800)	0.0226	n.s.
395.1	MatchedPASC	Nonrheumatic mitral valve disorders	circulatory system	365 / 10840 ( 3.4)	53 / 1092 ( 4.9)	1.44	(1.040, 1.960)	0.0231	n.s.
79.2	MatchedPASC	Infectious mononucleosis	infectious diseases	94 / 7926 ( 1.2)	< 50 / 790 ( 2.0)	1.87	(1.060, 3.140)	0.0233	n.s.
526	MatchedPASC	Diseases of the jaws	digestive	634 / 11348 ( 5.6)	80 / 1160 ( 6.9)	1.33	(1.030, 1.690)	0.0246	n.s.
621	MatchedPASC	Endometrial hyperplasia	genitourinary	99 / 6776 ( 1.5)	< 50 / 640 ( 2.7)	1.82	(1.050, 3.000)	0.0248	n.s.
635.3	MatchedPASC	Placenta previa and abruptio placenta	pregnancy complications	283 / 6596 ( 4.3)	< 50 / 621 ( 2.3)	0.54	(0.301, 0.893)	0.0249	n.s.
473.3	MatchedPASC	Paralysis/spasm of vocal cords or larynx	respiratory	108 / 6990 ( 1.5)	< 50 / 679 ( 2.5)	1.83	(1.040, 3.020)	0.0255	n.s.
540.1	MatchedPASC	Appendicitis	digestive	146 / 11906 ( 1.2)	< 50 / 1209 ( 1.9)	1.66	(1.040, 2.540)	0.0256	n.s.
742.8	MatchedPASC	Articular cartilage disorder	musculoskeletal	< 50 / 9359 ( 0.4)	< 50 / 907 ( 1.0)	2.28	(1.050, 4.490)	0.026	n.s.
8.5	MatchedPASC	Bacterial enteritis	infectious diseases	369 / 11152 ( 3.3)	54 / 1116 ( 4.8)	1.41	(1.030, 1.900)	0.0271	n.s.
695.81	MatchedPASC	Erythema nodosum	dermatologic	< 50 / 8997 ( 0.2)	< 50 / 915 ( 0.7)	2.77	(1.050, 6.380)	0.0271	n.s.
990	MatchedPASC	Effects radiation NOS	injuries & poisonings	293 / 11508 ( 2.5)	< 50 / 1176 ( 1.8)	0.595	(0.365, 0.922)	0.0272	n.s.
635	MatchedPASC	Hemorrhage during pregnancy; childbirth and postpartum	pregnancy complications	509 / 6822 ( 7.5)	< 50 / 638 ( 4.9)	0.656	(0.443, 0.940)	0.0277	n.s.
989	MatchedPASC	Toxic effect of other substances, chiefly nonmedicinal as to source	injuries & poisonings	< 50 / 11864 ( 0.3)	< 50 / 1205 ( 0.7)	2.34	(1.030, 4.700)	0.0277	n.s.
286.2	MatchedPASC	Encounter for long-term (current) use of anticoagulants	hematopoietic	484 / 10930 ( 4.4)	73 / 1107 ( 6.6)	1.39	(1.030, 1.850)	0.0281	n.s.
550.6	MatchedPASC	Incisional hernia	digestive	161 / 10737 ( 1.5)	< 50 / 1081 ( 2.5)	1.61	(1.030, 2.420)	0.0279	n.s.
289.4	MatchedPASC	Lymphadenitis	hematopoietic	915 / 10590 ( 8.6)	110 / 1047 (10.5)	1.28	(1.020, 1.590)	0.0286	n.s.
395	MatchedPASC	Heart valve disorders	circulatory system	656 / 11131 ( 5.9)	91 / 1130 ( 8.1)	1.32	(1.020, 1.680)	0.0286	n.s.
783.1	MatchedPASC	Postprocedural fever	symptoms	< 50 / 10109 ( 0.5)	< 50 / 989 ( 1.0)	2.18	(1.030, 4.200)	0.0291	n.s.
287.1	MatchedPASC	Spontaneous ecchymoses	hematopoietic	73 / 10519 ( 0.7)	< 50 / 1048 ( 1.3)	1.92	(1.030, 3.340)	0.0294	n.s.
327.3	MatchedPASC	Sleep apnea	neurological	2499 / 10520 (23.8)	285 / 1052 (27.1)	1.19	(1.020, 1.380)	0.0294	n.s.
531.5	MatchedPASC	Gastrojejunal ulcer	digestive	< 50 / 11480 ( 0.2)	< 50 / 1157 ( 0.5)	2.75	(1.030, 6.370)	0.0292	n.s.
300.13	MatchedPASC	Phobia	mental disorders	275 / 6238 ( 4.4)	< 50 / 600 ( 5.7)	1.52	(1.020, 2.180)	0.0301	n.s.
790.8	MatchedPASC	Elevated C-reactive protein (CRP)	symptoms	168 / 9084 ( 1.8)	< 50 / 887 ( 2.9)	1.6	(1.030, 2.400)	0.03	n.s.
250.2	MatchedPASC	Type 2 diabetes	endocrine/metabolic	2030 / 10350 (19.6)	193 / 1057 (18.3)	0.822	(0.686, 0.981)	0.0311	n.s.
426.21	MatchedPASC	First degree AV block	circulatory system	176 / 7575 ( 2.3)	< 50 / 736 ( 3.8)	1.65	(1.030, 2.580)	0.0306	n.s.
555.2	MatchedPASC	Ulcerative colitis	digestive	226 / 7569 ( 3.0)	< 50 / 718 ( 4.3)	1.54	(1.020, 2.240)	0.0308	n.s.
476	MatchedPASC	Allergic rhinitis	respiratory	3477 / 10359 (33.6)	371 / 1033 (35.9)	1.18	(1.010, 1.360)	0.0313	n.s.
962	MatchedPASC	Poisoning by hormones and synthetic substitutes	injuries & poisonings	234 / 10225 ( 2.3)	< 50 / 1032 ( 3.8)	1.5	(1.020, 2.160)	0.032	n.s.
649	MatchedPASC	Other conditions or status of the mother complicating pregnancy, childbirth, or the puerperium	pregnancy complications	947 / 7369 (12.9)	71 / 709 (10.0)	0.753	(0.575, 0.972)	0.0333	n.s.
78	MatchedPASC	Viral warts & HPV	infectious diseases	1244 / 9076 (13.7)	139 / 913 (15.2)	1.25	(1.010, 1.530)	0.0342	n.s.
291.1	MatchedPASC	Transient mental disorders due to conditions classified elsewhere	mental disorders	198 / 10070 ( 2.0)	< 50 / 991 ( 0.9)	0.49	(0.236, 0.896)	0.0339	n.s.
446.9	MatchedPASC	Arteritis NOS	circulatory system	72 / 10442 ( 0.7)	< 50 / 1048 ( 1.4)	1.86	(1.010, 3.210)	0.0343	n.s.
473	MatchedPASC	Diseases of the larynx and vocal cords	respiratory	730 / 7612 ( 9.6)	87 / 749 (11.6)	1.31	(1.010, 1.670)	0.0352	n.s.
174.1	MatchedPASC	Breast cancer [female]	neoplasms	343 / 6353 ( 5.4)	< 50 / 595 ( 3.7)	0.618	(0.383, 0.949)	0.0361	n.s.
282.9	MatchedPASC	Other hereditary hemolytic anemias	hematopoietic	56 / 8617 ( 0.6)	< 50 / 877 ( 1.3)	2.02	(1.000, 3.750)	0.0361	n.s.
740.9	MatchedPASC	Osteoarthrosis NOS	musculoskeletal	2953 / 11764 (25.1)	335 / 1197 (28.0)	1.18	(1.010, 1.370)	0.036	n.s.
426	MatchedPASC	Cardiac conduction disorders	circulatory system	2378 / 9777 (24.3)	286 / 994 (28.8)	1.2	(1.010, 1.430)	0.0368	n.s.
772.2	MatchedPASC	Spasm of muscle	symptoms	773 / 10937 ( 7.1)	95 / 1101 ( 8.6)	1.28	(1.010, 1.600)	0.0369	n.s.
592.2	MatchedPASC	Urethritis and urethral syndrome	genitourinary	90 / 8385 ( 1.1)	< 50 / 862 ( 1.9)	1.77	(1.000, 2.960)	0.0379	n.s.
426.2	MatchedPASC	Atrioventricular [AV] block	circulatory system	268 / 7667 ( 3.5)	< 50 / 746 ( 5.1)	1.52	(1.010, 2.240)	0.039	n.s.
728	MatchedPASC	Disorders of muscle, ligament, and fascia	musculoskeletal	1207 / 8622 (14.0)	143 / 877 (16.3)	1.24	(1.010, 1.510)	0.0388	n.s.
71	MatchedPASC	Human immunodeficiency virus [HIV] disease	infectious diseases	54 / 7886 ( 0.7)	< 50 / 784 ( 1.3)	2.06	(0.985, 3.920)	0.0397	n.s.
264.9	MatchedPASC	Lack of normal physiological development, unspecified	endocrine/metabolic	165 / 8851 ( 1.9)	< 50 / 875 ( 0.9)	0.474	(0.215, 0.909)	0.0395	n.s.
275.11	MatchedPASC	Hereditary hemochromatosis	hematopoietic	< 50 / 11003 ( 0.2)	< 50 / 1112 ( 0.4)	2.71	(0.953, 6.420)	0.0403	n.s.
327.5	MatchedPASC	Parasomnia	neurological	175 / 8196 ( 2.1)	< 50 / 793 ( 3.3)	1.57	(1.000, 2.360)	0.0402	n.s.
535.2	MatchedPASC	Atrophic gastritis	digestive	155 / 10252 ( 1.5)	< 50 / 1008 ( 2.5)	1.58	(1.000, 2.400)	0.04	n.s.
736.5	MatchedPASC	Acquired deformities of knee	musculoskeletal	< 50 / 10219 ( 0.3)	< 50 / 1034 ( 0.8)	2.26	(0.981, 4.650)	0.0396	n.s.
740	MatchedPASC	Osteoarthrosis	musculoskeletal	3108 / 11919 (26.1)	350 / 1212 (28.9)	1.17	(1.010, 1.360)	0.0399	n.s.
440	MatchedPASC	Atherosclerosis	circulatory system	338 / 10708 ( 3.2)	51 / 1084 ( 4.7)	1.41	(1.010, 1.940)	0.0407	n.s.
272.1	MatchedPASC	Hyperlipidemia	endocrine/metabolic	3673 / 11903 (30.9)	354 / 1208 (29.3)	0.855	(0.735, 0.994)	0.0415	n.s.
619.2	MatchedPASC	Disorders of uterus, NEC	genitourinary	249 / 5180 ( 4.8)	< 50 / 492 ( 7.1)	1.48	(1.000, 2.120)	0.0415	n.s.
250	MatchedPASC	Diabetes mellitus	endocrine/metabolic	3582 / 11902 (30.1)	348 / 1212 (28.7)	0.862	(0.746, 0.994)	0.0426	n.s.
278.3	MatchedPASC	Localized adiposity	endocrine/metabolic	73 / 7319 ( 1.0)	< 50 / 765 ( 1.7)	1.85	(0.980, 3.250)	0.0431	n.s.
790.6	MatchedPASC	Other abnormal blood chemistry	symptoms	2747 / 11663 (23.6)	310 / 1171 (26.5)	1.16	(1.000, 1.350)	0.0443	n.s.
244.1	MatchedPASC	Secondary hypothyroidism	endocrine/metabolic	207 / 9837 ( 2.1)	< 50 / 1000 ( 3.1)	1.49	(0.991, 2.180)	0.0454	n.s.
427	MatchedPASC	Cardiac dysrhythmias	circulatory system	3856 / 11255 (34.3)	437 / 1145 (38.2)	1.16	(1.000, 1.330)	0.0452	n.s.
480.2	MatchedPASC	Viral pneumonia	respiratory	80 / 9206 ( 0.9)	< 50 / 910 ( 1.5)	1.84	(0.977, 3.230)	0.046	n.s.
530	MatchedPASC	Diseases of esophagus	digestive	3924 / 11597 (33.8)	441 / 1187 (37.2)	1.15	(1.000, 1.310)	0.0457	n.s.
401.1	MatchedPASC	Essential hypertension	circulatory system	4127 / 11875 (34.8)	407 / 1207 (33.7)	0.862	(0.744, 0.998)	0.0473	n.s.
401	MatchedPASC	Hypertension	circulatory system	4171 / 11919 (35.0)	412 / 1212 (34.0)	0.862	(0.745, 0.997)	0.0466	n.s.
743.9	MatchedPASC	Osteopenia or other disorder of bone and cartilage	musculoskeletal	1326 / 11539 (11.5)	160 / 1155 (13.9)	1.22	(1.000, 1.480)	0.0465	n.s.
198	MatchedPASC	Secondary malignant neoplasm	neoplasms	353 / 10024 ( 3.5)	< 50 / 1021 ( 2.5)	0.647	(0.411, 0.980)	0.0481	n.s.
481	MatchedPASC	Influenza	respiratory	657 / 9783 ( 6.7)	78 / 974 ( 8.0)	1.29	(0.996, 1.660)	0.0478	n.s.
532	MatchedPASC	Dysphagia	digestive	1243 / 8916 (13.9)	153 / 899 (17.0)	1.23	(0.999, 1.500)	0.0481	n.s.
535.9	MatchedPASC	Gastritis and duodenitis, NOS	digestive	431 / 10528 ( 4.1)	57 / 1040 ( 5.5)	1.34	(0.994, 1.780)	0.0477	n.s.
975	MatchedPASC	Poisoning by agents primarily acting on the smooth and skeletal muscles and respiratory system	injuries & poisonings	< 50 / 10012 ( 0.2)	< 50 / 998 ( 0.5)	2.66	(0.924, 6.450)	0.0481	n.s.
258.1	MatchedPASC	Postablative ovarian failure	endocrine/metabolic	< 50 / 6279 ( 0.4)	< 50 / 576 ( 0.9)	2.62	(0.917, 6.260)	0.0487	n.s.
427.5	MatchedPASC	Arrhythmia (cardiac) NOS	circulatory system	1332 / 8731 (15.3)	157 / 865 (18.2)	1.23	(0.997, 1.520)	0.0494	n.s.
427.8	MatchedPASC	Sinoatrial node dysfunction (Bradycardia)	circulatory system	144 / 7543 ( 1.9)	< 50 / 728 ( 2.7)	1.67	(0.979, 2.740)	0.0486	n.s.
592.21	MatchedPASC	Urethral syndrome	genitourinary	< 50 / 8317 ( 0.3)	< 50 / 851 ( 0.6)	2.62	(0.918, 6.270)	0.0488	n.s.
859	MatchedPASC	Complication due to other implant and internal device	injuries & poisonings	247 / 10941 ( 2.3)	< 50 / 1111 ( 3.3)	1.44	(0.987, 2.060)	0.0493	n.s.
174.11	MatchedPASC	Malignant neoplasm of female breast	neoplasms	333 / 6343 ( 5.2)	< 50 / 595 ( 3.7)	0.638	(0.395, 0.980)	0.0506	n.s.
286.9	MatchedPASC	Abnormal coagulation profile	hematopoietic	247 / 10693 ( 2.3)	< 50 / 1072 ( 3.5)	1.46	(0.987, 2.100)	0.0502	n.s.
624	MatchedPASC	Symptoms involving female genital tract	genitourinary	956 / 5704 (16.8)	108 / 544 (19.9)	1.26	(0.996, 1.590)	0.0497	n.s.
447.7	MatchedPASC	Aortic ectasia	circulatory system	164 / 10534 ( 1.6)	< 50 / 1058 ( 2.4)	1.55	(0.978, 2.350)	0.051	n.s.
530.1	MatchedPASC	Esophagitis, GERD and related diseases	digestive	3838 / 11511 (33.3)	429 / 1175 (36.5)	1.14	(0.999, 1.310)	0.0508	n.s.
202.21	MatchedPASC	Nodular lymphoma	neoplasms	89 / 11458 ( 0.8)	< 50 / 1159 ( 1.4)	1.73	(0.964, 2.930)	0.0525	n.s.
272	MatchedPASC	Disorders of lipoid metabolism	endocrine/metabolic	3689 / 11919 (31.0)	358 / 1212 (29.5)	0.863	(0.742, 1.000)	0.0533	n.s.
557.1	MatchedPASC	Celiac disease	digestive	123 / 7466 ( 1.6)	< 50 / 704 ( 2.4)	1.66	(0.960, 2.700)	0.0542	n.s.
562.1	MatchedPASC	Diverticulosis	digestive	1262 / 8605 (14.7)	150 / 837 (17.9)	1.24	(0.994, 1.530)	0.0542	n.s.
727.6	MatchedPASC	Rupture of tendon, nontraumatic	musculoskeletal	471 / 7886 ( 6.0)	61 / 795 ( 7.7)	1.34	(0.988, 1.790)	0.0533	n.s.
741.2	MatchedPASC	Stiffness of joint	musculoskeletal	281 / 9598 ( 2.9)	< 50 / 934 ( 3.9)	1.43	(0.980, 2.020)	0.0532	n.s.
381.2	MatchedPASC	Eustachian tube disorders	sense organs	726 / 10363 ( 7.0)	87 / 1061 ( 8.2)	1.26	(0.989, 1.600)	0.0554	n.s.
509.3	MatchedPASC	Pulmonary insufficiency or respiratory failure following trauma and surgery	respiratory	161 / 10606 ( 1.5)	< 50 / 1070 ( 2.6)	1.54	(0.974, 2.370)	0.0555	n.s.
736.6	MatchedPASC	Unequal leg length (acquired)	musculoskeletal	76 / 10260 ( 0.7)	< 50 / 1039 ( 1.3)	1.79	(0.949, 3.140)	0.0551	n.s.
965	MatchedPASC	Poisoning by analgesics, antipyretics, and antirheumatics	injuries & poisonings	148 / 10139 ( 1.5)	< 50 / 1015 ( 2.2)	1.58	(0.967, 2.460)	0.0552	n.s.
411.1	MatchedPASC	Unstable angina (intermediate coronary syndrome)	circulatory system	203 / 10514 ( 1.9)	< 50 / 1049 ( 2.9)	1.49	(0.973, 2.220)	0.0567	n.s.
427.1	MatchedPASC	Paroxysmal tachycardia, unspecified	circulatory system	509 / 7908 ( 6.4)	62 / 770 ( 8.1)	1.35	(0.984, 1.830)	0.0564	n.s.
627.1	MatchedPASC	Postmenopausal bleeding	genitourinary	269 / 4116 ( 6.5)	< 50 / 381 (10.0)	1.45	(0.978, 2.120)	0.0564	n.s.
695.4	MatchedPASC	Lupus (localized and systemic)	dermatologic	241 / 9147 ( 2.6)	< 50 / 940 ( 3.7)	1.44	(0.976, 2.050)	0.0563	n.s.
117.4	MatchedPASC	Aspergillosis	infectious diseases	< 50 / 9609 ( 0.3)	< 50 / 966 ( 0.7)	2.26	(0.913, 4.940)	0.0582	n.s.
427.61	MatchedPASC	Supraventricular premature beats	circulatory system	121 / 7520 ( 1.6)	< 50 / 725 ( 2.3)	1.68	(0.954, 2.800)	0.0576	n.s.
537	MatchedPASC	Other disorders of stomach and duodenum	digestive	905 / 11002 ( 8.2)	112 / 1095 (10.2)	1.24	(0.989, 1.530)	0.0571	n.s.
695	MatchedPASC	Erythematous conditions	dermatologic	1218 / 10193 (11.9)	148 / 1057 (14.0)	1.21	(0.991, 1.460)	0.0575	n.s.
117	MatchedPASC	Mycoses	infectious diseases	139 / 9717 ( 1.4)	< 50 / 980 ( 2.1)	1.57	(0.958, 2.470)	0.0595	n.s.
530.11	MatchedPASC	GERD	digestive	3755 / 11428 (32.9)	419 / 1165 (36.0)	1.14	(0.994, 1.310)	0.0589	n.s.
763	MatchedPASC	Thoracic or lumbosacral neuritis or radiculitis, unspecified	symptoms	798 / 10740 ( 7.4)	97 / 1067 ( 9.1)	1.25	(0.987, 1.570)	0.0586	n.s.
374	MatchedPASC	Other disorders of eyelids	sense organs	801 / 9759 ( 8.2)	63 / 982 ( 6.4)	0.768	(0.578, 1.000)	0.0596	n.s.
694.2	MatchedPASC	Other dyschromia	dermatologic	615 / 9590 ( 6.4)	77 / 986 ( 7.8)	1.28	(0.984, 1.640)	0.0596	n.s.
707.1	MatchedPASC	Decubitus ulcer	dermatologic	129 / 11571 ( 1.1)	< 50 / 1169 ( 0.7)	0.505	(0.229, 0.971)	0.0609	n.s.
741.4	MatchedPASC	Joint effusions	musculoskeletal	799 / 10116 ( 7.9)	95 / 993 ( 9.6)	1.25	(0.985, 1.570)	0.0605	n.s.
756.3	MatchedPASC	Congenital anomalies of muscle, tendon, fascia, and connective tissue	congenital anomalies	60 / 11303 ( 0.5)	< 50 / 1152 ( 1.0)	1.86	(0.930, 3.410)	0.0599	n.s.
81.1	MatchedPASC	Graft-versus-host disease	infectious diseases	< 50 / 11489 ( 0.2)	< 50 / 1171 ( 0.5)	2.4	(0.893, 5.610)	0.0622	n.s.
452	MatchedPASC	Other venous embolism and thrombosis	circulatory system	769 / 9611 ( 8.0)	101 / 972 (10.4)	1.27	(0.984, 1.620)	0.0618	n.s.
614.54	MatchedPASC	Abscess or ulceration of vulva	genitourinary	78 / 5573 ( 1.4)	< 50 / 525 ( 2.5)	1.77	(0.936, 3.110)	0.0612	n.s.
840.1	MatchedPASC	Muscle/tendon sprain	injuries & poisonings	91 / 9218 ( 1.0)	< 50 / 906 ( 1.5)	1.72	(0.937, 2.950)	0.062	n.s.
626.2	MatchedPASC	Dysmenorrhea	genitourinary	729 / 4576 (15.9)	86 / 429 (20.0)	1.29	(0.981, 1.680)	0.063	n.s.
772	MatchedPASC	Symptoms of the muscles	symptoms	617 / 10781 ( 5.7)	75 / 1081 ( 6.9)	1.27	(0.980, 1.630)	0.0627	n.s.
964.1	MatchedPASC	Anticoagulants causing adverse effects	injuries & poisonings	107 / 10098 ( 1.1)	< 50 / 1011 ( 1.8)	1.66	(0.948, 2.770)	0.0628	n.s.
41.8	MatchedPASC	H. pylori	infectious diseases	201 / 10182 ( 2.0)	< 50 / 1042 ( 2.9)	1.45	(0.960, 2.120)	0.0649	n.s.
214.1	MatchedPASC	Lipoma of skin and subcutaneous tissue	neoplasms	260 / 11222 ( 2.3)	< 50 / 1150 ( 3.1)	1.4	(0.965, 1.980)	0.0646	n.s.
429	MatchedPASC	Ill-defined descriptions and complications of heart disease	circulatory system	3377 / 11680 (28.9)	389 / 1195 (32.6)	1.14	(0.991, 1.320)	0.0653	n.s.
599.5	MatchedPASC	Frequency of urination and polyuria	genitourinary	1620 / 9631 (16.8)	181 / 975 (18.6)	1.19	(0.987, 1.420)	0.0652	n.s.
642.1	MatchedPASC	Preeclampsia and eclampsia	pregnancy complications	197 / 7281 ( 2.7)	< 50 / 695 ( 1.4)	0.552	(0.276, 0.986)	0.0643	n.s.
804	MatchedPASC	Fracture of hand or wrist	injuries & poisonings	425 / 10543 ( 4.0)	55 / 1070 ( 5.1)	1.32	(0.973, 1.750)	0.0652	n.s.
8.52	MatchedPASC	Intestinal infection due to C. difficile	infectious diseases	195 / 10978 ( 1.8)	< 50 / 1093 ( 2.8)	1.46	(0.960, 2.160)	0.0655	n.s.
79.9	MatchedPASC	Viremia, NOS	infectious diseases	575 / 8407 ( 6.8)	69 / 843 ( 8.2)	1.29	(0.976, 1.680)	0.0658	n.s.
505	MatchedPASC	Other pulmonary inflamation or edema	respiratory	284 / 10729 ( 2.6)	< 50 / 1086 ( 4.1)	1.4	(0.968, 1.980)	0.0655	n.s.
562	MatchedPASC	Diverticulosis and diverticulitis	digestive	1277 / 8620 (14.8)	150 / 837 (17.9)	1.22	(0.984, 1.520)	0.0668	n.s.
841	MatchedPASC	Sprains and strains of back and neck	injuries & poisonings	782 / 9909 ( 7.9)	89 / 981 ( 9.1)	1.25	(0.979, 1.580)	0.0665	n.s.
185	MatchedPASC	Cancer of prostate	neoplasms	201 / 3091 ( 6.5)	< 50 / 291 ( 3.8)	0.552	(0.277, 1.000)	0.0672	n.s.
287.31	MatchedPASC	Primary thrombocytopenia	hematopoietic	113 / 10559 ( 1.1)	< 50 / 1051 ( 1.6)	1.64	(0.935, 2.710)	0.0682	n.s.
290.1	MatchedPASC	Dementias	mental disorders	114 / 9986 ( 1.1)	< 50 / 988 ( 0.6)	0.47	(0.188, 0.978)	0.0683	n.s.
302.1	MatchedPASC	Decreased libido	mental disorders	180 / 6143 ( 2.9)	< 50 / 588 ( 3.7)	1.53	(0.946, 2.370)	0.0673	n.s.
374.3	MatchedPASC	Ptosis of eyelid	sense organs	249 / 9207 ( 2.7)	< 50 / 935 ( 1.7)	0.62	(0.358, 1.000)	0.0675	n.s.
781	MatchedPASC	Symptoms involving nervous and musculoskeletal systems	symptoms	721 / 11886 ( 6.1)	94 / 1210 ( 7.8)	1.24	(0.978, 1.560)	0.0692	n.s.
362.23	MatchedPASC	Cystoid macular degeneration of retina	sense organs	99 / 10181 ( 1.0)	< 50 / 1046 ( 1.6)	1.62	(0.932, 2.670)	0.0704	n.s.
368.1	MatchedPASC	Amblyopia	sense organs	322 / 10313 ( 3.1)	< 50 / 1031 ( 1.9)	0.658	(0.405, 1.010)	0.071	n.s.
371.1	MatchedPASC	Uveitis, noninfectious or NOS	sense organs	193 / 9151 ( 2.1)	< 50 / 947 ( 3.0)	1.46	(0.950, 2.150)	0.071	n.s.
723	MatchedPASC	Other disorders of cervical region	musculoskeletal	271 / 9777 ( 2.8)	< 50 / 965 ( 3.5)	1.4	(0.956, 1.990)	0.0709	n.s.
941	MatchedPASC	Adverse reaction to serum or vaccine	injuries & poisonings	72 / 7197 ( 1.0)	< 50 / 706 ( 1.6)	1.81	(0.907, 3.320)	0.0703	n.s.
619.1	MatchedPASC	Noninflammatory disorders of ovary, fallopian tube, and broad ligament	genitourinary	467 / 5398 ( 8.7)	56 / 513 (10.9)	1.31	(0.967, 1.750)	0.0721	n.s.
695.8	MatchedPASC	Other specified erythematous conditions	dermatologic	266 / 9241 ( 2.9)	< 50 / 947 ( 4.0)	1.39	(0.957, 1.950)	0.0726	n.s.
726.4	MatchedPASC	Calcaneal spur; Exostosis NOS	musculoskeletal	338 / 7753 ( 4.4)	< 50 / 777 ( 5.5)	1.37	(0.961, 1.900)	0.0718	n.s.
994	MatchedPASC	Sepsis and SIRS	injuries & poisonings	442 / 11919 ( 3.7)	< 50 / 1212 ( 3.5)	0.729	(0.510, 1.020)	0.0721	n.s.
374.6	MatchedPASC	Dermatochalasis	sense organs	217 / 9175 ( 2.4)	< 50 / 932 ( 1.4)	0.597	(0.324, 1.010)	0.0742	n.s.
420.21	MatchedPASC	Acute pericarditis	circulatory system	< 50 / 11327 ( 0.3)	< 50 / 1158 ( 0.7)	2.01	(0.881, 4.100)	0.0736	n.s.
527.2	MatchedPASC	Sialoadenitis	digestive	83 / 10990 ( 0.8)	< 50 / 1118 ( 1.3)	1.68	(0.914, 2.890)	0.0749	n.s.
71.1	MatchedPASC	HIV infection, symptomatic	infectious diseases	< 50 / 7878 ( 0.6)	< 50 / 782 ( 1.0)	1.99	(0.874, 4.020)	0.0762	n.s.
550.4	MatchedPASC	Umbilical hernia	digestive	324 / 10900 ( 3.0)	< 50 / 1097 ( 3.9)	1.35	(0.957, 1.860)	0.076	n.s.
656	MatchedPASC	Other perinatal conditions of fetus or newborn	pregnancy complications	814 / 11919 ( 6.8)	64 / 1212 ( 5.3)	0.783	(0.592, 1.020)	0.0754	n.s.
295.3	MatchedPASC	Psychosis	mental disorders	197 / 6160 ( 3.2)	< 50 / 577 ( 1.9)	0.576	(0.295, 1.020)	0.0777	n.s.
429.2	MatchedPASC	Abnormal function study of cardiovascular system	circulatory system	1574 / 9877 (15.9)	203 / 1009 (20.1)	1.19	(0.978, 1.440)	0.0787	n.s.
569	MatchedPASC	Other disorders of intestine	digestive	1751 / 11372 (15.4)	202 / 1145 (17.6)	1.17	(0.980, 1.390)	0.0788	n.s.
594	MatchedPASC	Urinary calculus	genitourinary	1173 / 11834 ( 9.9)	139 / 1203 (11.6)	1.19	(0.977, 1.430)	0.079	n.s.
687.1	MatchedPASC	Rash and other nonspecific skin eruption	dermatologic	2499 / 10658 (23.4)	275 / 1071 (25.7)	1.15	(0.983, 1.350)	0.0789	n.s.
260.3	MatchedPASC	Adult failure to thrive	endocrine/metabolic	88 / 8774 ( 1.0)	< 50 / 872 ( 0.6)	0.45	(0.163, 1.010)	0.0812	n.s.
426.8	MatchedPASC	Other cardiac conduction disorders	circulatory system	213 / 7612 ( 2.8)	< 50 / 737 ( 3.9)	1.49	(0.937, 2.290)	0.0809	n.s.
870.1	MatchedPASC	Open wound or laceration of eye or eyelid	injuries & poisonings	50 / 10413 ( 0.5)	< 50 / 1059 ( 0.8)	1.88	(0.875, 3.630)	0.0806	n.s.
189.1	MatchedPASC	Cancer of kidney and renal pelvis	neoplasms	101 / 11814 ( 0.9)	< 50 / 1207 ( 0.4)	0.46	(0.169, 1.000)	0.0822	n.s.
414	MatchedPASC	Other forms of chronic heart disease	circulatory system	612 / 10923 ( 5.6)	81 / 1100 ( 7.4)	1.27	(0.964, 1.650)	0.0822	n.s.
573.3	MatchedPASC	Hepatomegaly	digestive	95 / 9387 ( 1.0)	< 50 / 920 ( 1.5)	1.66	(0.902, 2.860)	0.0827	n.s.
599.3	MatchedPASC	Dysuria	genitourinary	1677 / 9688 (17.3)	185 / 979 (18.9)	1.17	(0.977, 1.400)	0.0839	n.s.
625	MatchedPASC	Pain and other symptoms associated with female genital organs	genitourinary	2176 / 6924 (31.4)	235 / 671 (35.0)	1.17	(0.978, 1.400)	0.0841	n.s.
687	MatchedPASC	Symptoms affecting skin	dermatologic	494 / 8653 ( 5.7)	59 / 855 ( 6.9)	1.29	(0.959, 1.720)	0.0828	n.s.
715.2	MatchedPASC	Ankylosing spondylitis	musculoskeletal	58 / 8926 ( 0.6)	< 50 / 874 ( 1.0)	1.86	(0.869, 3.560)	0.083	n.s.
788	MatchedPASC	Syncope and collapse	symptoms	1137 / 11919 ( 9.5)	135 / 1212 (11.1)	1.19	(0.973, 1.450)	0.0837	n.s.
792.1	MatchedPASC	Papanicolaou smear of cervix or vagina with atypical squamous cells	genitourinary	534 / 5569 ( 9.6)	63 / 532 (11.8)	1.28	(0.959, 1.700)	0.0838	n.s.
204.1	MatchedPASC	Lymphoid leukemia	neoplasms	55 / 11424 ( 0.5)	< 50 / 1153 ( 0.9)	1.84	(0.876, 3.520)	0.0849	n.s.
225.2	MatchedPASC	Benign neoplasm of spinal cord, meninges	neoplasms	< 50 / 11617 ( 0.2)	< 50 / 1191 ( 0.5)	2.19	(0.833, 4.950)	0.0848	n.s.
264.2	MatchedPASC	Failure to thrive (childhood)	endocrine/metabolic	109 / 8795 ( 1.2)	< 50 / 872 ( 0.6)	0.46	(0.168, 1.020)	0.0848	n.s.
429.3	MatchedPASC	Symptoms involving cardiovascular system	circulatory system	2747 / 11050 (24.9)	313 / 1119 (28.0)	1.14	(0.980, 1.330)	0.0848	n.s.
733.4	MatchedPASC	Aseptic necrosis of bone	musculoskeletal	79 / 9377 ( 0.8)	< 50 / 932 ( 1.5)	1.69	(0.899, 2.980)	0.0847	n.s.
189.2	MatchedPASC	Cancer of bladder	neoplasms	110 / 11823 ( 0.9)	< 50 / 1207 ( 0.4)	0.468	(0.173, 1.020)	0.0876	n.s.
198.1	MatchedPASC	Secondary malignancy of lymph nodes	neoplasms	212 / 9883 ( 2.1)	< 50 / 1010 ( 1.5)	0.62	(0.346, 1.040)	0.0862	n.s.
427.22	MatchedPASC	Atrial flutter	circulatory system	252 / 7651 ( 3.3)	< 50 / 740 ( 4.3)	1.45	(0.934, 2.200)	0.0867	n.s.
480	MatchedPASC	Pneumonia	respiratory	1555 / 10681 (14.6)	186 / 1082 (17.2)	1.17	(0.975, 1.410)	0.0866	n.s.
327.32	MatchedPASC	Obstructive sleep apnea	neurological	2081 / 10102 (20.6)	232 / 999 (23.2)	1.16	(0.977, 1.360)	0.0882	n.s.
562.2	MatchedPASC	Diverticulitis	digestive	373 / 7716 ( 4.8)	< 50 / 733 ( 6.3)	1.34	(0.945, 1.850)	0.0898	n.s.
599.6	MatchedPASC	Oliguria and anuria	genitourinary	100 / 8111 ( 1.2)	< 50 / 811 ( 2.1)	1.61	(0.905, 2.700)	0.0887	n.s.
722.9	MatchedPASC	Other and unspecified disc disorder	musculoskeletal	408 / 9914 ( 4.1)	51 / 982 ( 5.2)	1.31	(0.951, 1.760)	0.0883	n.s.
285.1	MatchedPASC	Acute posthemorrhagic anemia	hematopoietic	571 / 9132 ( 6.3)	54 / 920 ( 5.9)	0.758	(0.545, 1.040)	0.091	n.s.
327.31	MatchedPASC	Central/nonobstroctive sleep apnea	neurological	117 / 8138 ( 1.4)	< 50 / 785 ( 2.3)	1.56	(0.905, 2.530)	0.0913	n.s.
443	MatchedPASC	Peripheral vascular disease	circulatory system	559 / 10929 ( 5.1)	72 / 1105 ( 6.5)	1.26	(0.957, 1.640)	0.0906	n.s.
715.1	MatchedPASC	Sacroiliitis NEC	musculoskeletal	72 / 8940 ( 0.8)	< 50 / 876 ( 1.3)	1.73	(0.872, 3.150)	0.0914	n.s.
964	MatchedPASC	Poisoning by agents primarily affecting blood constituents	injuries & poisonings	112 / 10103 ( 1.1)	< 50 / 1011 ( 1.8)	1.58	(0.905, 2.630)	0.0908	n.s.
250.41	MatchedPASC	Impaired fasting glucose	endocrine/metabolic	611 / 8931 ( 6.8)	50 / 914 ( 5.5)	0.769	(0.560, 1.040)	0.0928	n.s.
261	MatchedPASC	Vitamin deficiency	endocrine/metabolic	2362 / 11048 (21.4)	274 / 1141 (24.0)	1.14	(0.977, 1.330)	0.0935	n.s.
276.6	MatchedPASC	Fluid overload	endocrine/metabolic	270 / 10098 ( 2.7)	< 50 / 1023 ( 4.4)	1.41	(0.937, 2.080)	0.0924	n.s.
502	MatchedPASC	Postinflammatory pulmonary fibrosis	respiratory	198 / 10643 ( 1.9)	< 50 / 1073 ( 2.9)	1.42	(0.929, 2.090)	0.0928	n.s.
706.2	MatchedPASC	Sebaceous cyst	dermatologic	910 / 10270 ( 8.9)	75 / 1040 ( 7.2)	0.805	(0.621, 1.030)	0.0927	n.s.
724.8	MatchedPASC	Other symptoms referable to back	musculoskeletal	265 / 9771 ( 2.7)	< 50 / 965 ( 3.5)	1.37	(0.934, 1.960)	0.0929	n.s.
510.2	MatchedPASC	Lung transplant	respiratory	< 50 / 10902 ( 0.4)	< 50 / 1099 ( 0.8)	1.9	(0.851, 3.850)	0.0959	n.s.
627	MatchedPASC	Menopausal and postmenopausal disorders	genitourinary	1350 / 5197 (26.0)	147 / 490 (30.0)	1.21	(0.964, 1.520)	0.0954	n.s.
676	MatchedPASC	Other disorders of the breast associated with childbirth and disorders of lactation	pregnancy complications	165 / 7286 ( 2.3)	< 50 / 695 ( 1.2)	0.553	(0.255, 1.040)	0.0957	n.s.
735.21	MatchedPASC	Hammer toe (acquired)	musculoskeletal	184 / 10368 ( 1.8)	< 50 / 1053 ( 2.6)	1.43	(0.921, 2.130)	0.0956	n.s.
291.4	MatchedPASC	Specific nonpsychotic mental disorders due to brain damage	mental disorders	174 / 10046 ( 1.7)	< 50 / 1007 ( 2.5)	1.44	(0.917, 2.170)	0.0966	n.s.
389.1	MatchedPASC	Sensorineural hearing loss	sense organs	845 / 10869 ( 7.8)	101 / 1093 ( 9.2)	1.21	(0.960, 1.520)	0.0981	n.s.
426.25	MatchedPASC	Other heart block	circulatory system	< 50 / 7430 ( 0.4)	< 50 / 713 ( 0.7)	2.24	(0.781, 5.350)	0.0986	n.s.
496.2	MatchedPASC	Chronic bronchitis	respiratory	645 / 9134 ( 7.1)	84 / 899 ( 9.3)	1.25	(0.954, 1.620)	0.098	n.s.
350.3	MatchedPASC	Lack of coordination	neurological	316 / 10498 ( 3.0)	< 50 / 1056 ( 4.0)	1.33	(0.936, 1.830)	0.0995	n.s.
416	MatchedPASC	Cardiomegaly	circulatory system	358 / 11404 ( 3.1)	< 50 / 1148 ( 4.2)	1.31	(0.939, 1.800)	0.0994	n.s.
574.2	MatchedPASC	Calculus of bile duct	digestive	166 / 11188 ( 1.5)	< 50 / 1147 ( 2.3)	1.43	(0.916, 2.150)	0.0995	n.s.
579.8	MatchedPASC	Nonspecific abnormal findings in stool contents	digestive	441 / 10171 ( 4.3)	55 / 1006 ( 5.5)	1.29	(0.944, 1.720)	0.0995	n.s.
626.14	MatchedPASC	Irregular menstrual bleeding	genitourinary	561 / 4408 (12.7)	65 / 408 (15.9)	1.28	(0.947, 1.710)	0.0991	n.s.
464	MatchedPASC	Acute sinusitis	respiratory	2089 / 9063 (23.0)	221 / 917 (24.1)	1.17	(0.969, 1.400)	0.1	n.s.
287.4	MatchedPASC	Qualitative platelet defects	hematopoietic	< 50 / 10478 ( 0.3)	< 50 / 1040 ( 0.6)	2.08	(0.800, 4.650)	0.101	n.s.
286	MatchedPASC	Coagulation defects	hematopoietic	789 / 11235 ( 7.0)	98 / 1132 ( 8.7)	1.23	(0.955, 1.580)	0.101	n.s.
626.12	MatchedPASC	Excessive or frequent menstruation	genitourinary	1066 / 4913 (21.7)	116 / 459 (25.3)	1.22	(0.958, 1.540)	0.102	n.s.
620	MatchedPASC	Dysplasia of female genital organs	genitourinary	103 / 6780 ( 1.5)	< 50 / 638 ( 2.4)	1.58	(0.881, 2.640)	0.102	n.s.
689	MatchedPASC	Disorder of skin and subcutaneous tissue NOS	dermatologic	2239 / 11919 (18.8)	250 / 1212 (20.6)	1.14	(0.973, 1.330)	0.102	n.s.
574.12	MatchedPASC	Cholelithiasis with other cholecystitis	digestive	88 / 11110 ( 0.8)	< 50 / 1135 ( 1.2)	1.6	(0.875, 2.740)	0.103	n.s.
320	MatchedPASC	Meningitis	neurological	100 / 11846 ( 0.8)	< 50 / 1203 ( 1.3)	1.56	(0.883, 2.580)	0.104	n.s.
318	MatchedPASC	Tobacco use disorder	mental disorders	1602 / 11303 (14.2)	149 / 1145 (13.0)	0.856	(0.708, 1.030)	0.105	n.s.
442.11	MatchedPASC	Abdominal aortic aneurysm	circulatory system	125 / 10495 ( 1.2)	< 50 / 1052 ( 1.8)	1.52	(0.892, 2.470)	0.105	n.s.
450	MatchedPASC	Noninfectious disorders of lymphatic channels	circulatory system	274 / 11919 ( 2.3)	< 50 / 1212 ( 1.7)	0.683	(0.417, 1.060)	0.106	n.s.
194	MatchedPASC	Cancer of other endocrine glands	neoplasms	70 / 11571 ( 0.6)	< 50 / 1177 ( 1.0)	1.67	(0.858, 2.980)	0.107	n.s.
790.9	MatchedPASC	Abnormal arterial blood gases	symptoms	< 50 / 8951 ( 0.4)	< 50 / 868 ( 0.8)	1.97	(0.807, 4.220)	0.107	n.s.
728.2	MatchedPASC	Laxity of ligament or hypermobility syndrome	musculoskeletal	56 / 7471 ( 0.7)	< 50 / 742 ( 1.1)	1.84	(0.819, 3.640)	0.108	n.s.
331	MatchedPASC	Other cerebral degenerations	neurological	108 / 9865 ( 1.1)	< 50 / 994 ( 0.6)	0.514	(0.206, 1.070)	0.108	n.s.
681.3	MatchedPASC	Cellulitis and abscess of arm/hand	dermatologic	591 / 10189 ( 5.8)	79 / 1043 ( 7.6)	1.23	(0.949, 1.580)	0.108	n.s.
840.3	MatchedPASC	Joint/ligament sprain	injuries & poisonings	891 / 10018 ( 8.9)	98 / 990 ( 9.9)	1.2	(0.955, 1.510)	0.108	n.s.
288.11	MatchedPASC	Neutropenia	hematopoietic	250 / 9925 ( 2.5)	< 50 / 970 ( 3.4)	1.39	(0.915, 2.040)	0.11	n.s.
751.3	MatchedPASC	Obstructive genitourinary defect	congenital anomalies	< 50 / 11240 ( 0.2)	< 50 / 1151 ( 0.4)	2.19	(0.761, 5.270)	0.112	n.s.
531	MatchedPASC	Peptic ulcer (excl. esophageal)	digestive	461 / 11919 ( 3.9)	61 / 1212 ( 5.0)	1.26	(0.939, 1.650)	0.113	n.s.
800.1	MatchedPASC	Fracture of neck of femur	injuries & poisonings	71 / 10189 ( 0.7)	< 50 / 1028 ( 1.3)	1.64	(0.857, 2.900)	0.113	n.s.
715	MatchedPASC	Other inflammatory spondylopathies	musculoskeletal	246 / 9114 ( 2.7)	< 50 / 896 ( 3.5)	1.37	(0.911, 1.980)	0.114	n.s.
289	MatchedPASC	Other diseases of blood and blood-forming organs	hematopoietic	617 / 10292 ( 6.0)	71 / 1008 ( 7.0)	1.24	(0.943, 1.600)	0.114	n.s.
519	MatchedPASC	Other diseases of respiratory system, not elsewhere classified	respiratory	1337 / 11914 (11.2)	163 / 1211 (13.5)	1.16	(0.961, 1.400)	0.114	n.s.
394	MatchedPASC	Rheumatic disease of the heart valves	circulatory system	232 / 10707 ( 2.2)	< 50 / 1072 ( 3.1)	1.37	(0.912, 2.010)	0.115	n.s.
279.8	MatchedPASC	Other specified disorders involving the immune mechanism	endocrine/metabolic	201 / 10209 ( 2.0)	< 50 / 991 ( 2.6)	1.4	(0.902, 2.100)	0.115	n.s.
366.1	MatchedPASC	Nonsenile Cataract	sense organs	< 50 / 10060 ( 0.4)	< 50 / 1024 ( 0.8)	1.85	(0.810, 3.750)	0.115	n.s.
740.1	MatchedPASC	Osteoarthritis; localized	musculoskeletal	1561 / 10372 (15.1)	175 / 1037 (16.9)	1.17	(0.961, 1.410)	0.115	n.s.
396	MatchedPASC	Abnormal heart sounds	circulatory system	1031 / 11506 ( 9.0)	120 / 1159 (10.4)	1.18	(0.956, 1.450)	0.116	n.s.
642	MatchedPASC	Hypertension complicating pregnancy, childbirth, and the puerperium	pregnancy complications	404 / 7488 ( 5.4)	< 50 / 713 ( 3.9)	0.731	(0.483, 1.060)	0.117	n.s.
359	MatchedPASC	Muscular dystrophies and other myopathies	neurological	379 / 11055 ( 3.4)	< 50 / 1109 ( 4.4)	1.28	(0.929, 1.730)	0.117	n.s.
613.9	MatchedPASC	Breast disorder NOS	genitourinary	260 / 10895 ( 2.4)	< 50 / 1104 ( 1.6)	0.679	(0.404, 1.070)	0.118	n.s.
695.42	MatchedPASC	Systemic lupus erythematosus	dermatologic	236 / 9142 ( 2.6)	< 50 / 937 ( 3.4)	1.36	(0.909, 1.970)	0.119	n.s.
441.2	MatchedPASC	Chronic vascular insufficiency of intestine	circulatory system	< 50 / 10392 ( 0.2)	< 50 / 1038 ( 0.5)	2.2	(0.750, 5.450)	0.119	n.s.
272.9	MatchedPASC	Unspecified disorder of lipoid metabolism	endocrine/metabolic	87 / 8317 ( 1.0)	< 50 / 868 ( 1.6)	1.58	(0.857, 2.720)	0.119	n.s.
722.1	MatchedPASC	Displacement of intervertebral disc	musculoskeletal	683 / 10189 ( 6.7)	80 / 1011 ( 7.9)	1.22	(0.944, 1.560)	0.119	n.s.
916	MatchedPASC	Contusion	injuries & poisonings	1402 / 11919 (11.8)	161 / 1212 (13.3)	1.16	(0.960, 1.390)	0.121	n.s.
550	MatchedPASC	Abdominal hernia	digestive	1343 / 11919 (11.3)	158 / 1212 (13.0)	1.16	(0.959, 1.390)	0.121	n.s.
507	MatchedPASC	Pleurisy; pleural effusion	respiratory	479 / 10924 ( 4.4)	65 / 1107 ( 5.9)	1.26	(0.933, 1.690)	0.121	n.s.
614.3	MatchedPASC	Pelvic inflammatory disease (PID)	genitourinary	195 / 5690 ( 3.4)	< 50 / 538 ( 4.8)	1.4	(0.896, 2.120)	0.121	n.s.
599.9	MatchedPASC	Other abnormality of urination	genitourinary	795 / 8806 ( 9.0)	91 / 885 (10.3)	1.21	(0.946, 1.530)	0.122	n.s.
561	MatchedPASC	Symptoms involving digestive system	digestive	742 / 8085 ( 9.2)	80 / 767 (10.4)	1.23	(0.941, 1.580)	0.123	n.s.
214	MatchedPASC	Lipoma	neoplasms	390 / 11352 ( 3.4)	50 / 1164 ( 4.3)	1.27	(0.927, 1.710)	0.123	n.s.
250.6	MatchedPASC	Polyneuropathy in diabetes	endocrine/metabolic	446 / 8766 ( 5.1)	< 50 / 904 ( 4.4)	0.761	(0.530, 1.070)	0.124	n.s.
261.4	MatchedPASC	Vitamin D deficiency	endocrine/metabolic	2242 / 10928 (20.5)	255 / 1122 (22.7)	1.13	(0.965, 1.320)	0.125	n.s.
694	MatchedPASC	Dyschromia and Vitiligo	dermatologic	664 / 9639 ( 6.9)	80 / 989 ( 8.1)	1.22	(0.941, 1.550)	0.125	n.s.
218.1	MatchedPASC	Uterine leiomyoma	neoplasms	660 / 6015 (11.0)	76 / 580 (13.1)	1.23	(0.938, 1.600)	0.125	n.s.
458.1	MatchedPASC	Orthostatic hypotension	circulatory system	269 / 10363 ( 2.6)	< 50 / 1014 ( 3.6)	1.34	(0.908, 1.940)	0.125	n.s.
202.2	MatchedPASC	Non-Hodgkins lymphoma	neoplasms	204 / 11573 ( 1.8)	< 50 / 1171 ( 2.4)	1.39	(0.896, 2.070)	0.126	n.s.
577.1	MatchedPASC	Acute pancreatitis	digestive	238 / 11806 ( 2.0)	< 50 / 1190 ( 2.8)	1.34	(0.906, 1.940)	0.125	n.s.
394.7	MatchedPASC	Disease of tricuspid valve	circulatory system	101 / 10576 ( 1.0)	< 50 / 1056 ( 1.6)	1.53	(0.863, 2.570)	0.126	n.s.
196	MatchedPASC	Radiotherapy	neoplasms	195 / 9866 ( 2.0)	< 50 / 1008 ( 1.3)	0.637	(0.341, 1.090)	0.126	n.s.
594.8	MatchedPASC	Renal colic	genitourinary	105 / 10766 ( 1.0)	< 50 / 1079 ( 1.4)	1.53	(0.854, 2.560)	0.127	n.s.
560.1	MatchedPASC	Paralytic ileus	digestive	172 / 7515 ( 2.3)	< 50 / 710 ( 3.2)	1.45	(0.878, 2.310)	0.129	n.s.
620.1	MatchedPASC	Dysplasia of cervix	genitourinary	75 / 6752 ( 1.1)	< 50 / 634 ( 1.7)	1.63	(0.824, 2.940)	0.13	n.s.
200	MatchedPASC	Myeloproliferative disease	neoplasms	278 / 11647 ( 2.4)	< 50 / 1181 ( 3.2)	1.32	(0.909, 1.860)	0.13	n.s.
440.9	MatchedPASC	Atherosclerosis of aorta	circulatory system	121 / 10491 ( 1.2)	< 50 / 1052 ( 1.8)	1.48	(0.867, 2.410)	0.131	n.s.
496	MatchedPASC	Chronic airway obstruction	respiratory	799 / 9288 ( 8.6)	101 / 916 (11.0)	1.21	(0.941, 1.530)	0.132	n.s.
655	MatchedPASC	Known or suspected fetal abnormality affecting management of mother	pregnancy complications	1162 / 7488 (15.5)	95 / 713 (13.3)	0.836	(0.659, 1.050)	0.131	n.s.
599	MatchedPASC	Other symptoms/disorders or the urinary system	genitourinary	3743 / 11754 (31.8)	405 / 1199 (33.8)	1.11	(0.968, 1.270)	0.133	n.s.
359.2	MatchedPASC	Myopathy	neurological	366 / 11042 ( 3.3)	< 50 / 1107 ( 4.2)	1.27	(0.918, 1.730)	0.133	n.s.
350.2	MatchedPASC	Abnormality of gait	neurological	814 / 10996 ( 7.4)	102 / 1116 ( 9.1)	1.19	(0.942, 1.500)	0.134	n.s.
747	MatchedPASC	Cardiac and circulatory congenital anomalies	congenital anomalies	514 / 11919 ( 4.3)	< 50 / 1212 ( 3.4)	0.778	(0.552, 1.070)	0.134	n.s.
962.3	MatchedPASC	Hormones and synthetic substitutes causing adverse effects in therapeutic use	injuries & poisonings	159 / 10150 ( 1.6)	< 50 / 1018 ( 2.5)	1.41	(0.882, 2.180)	0.134	n.s.
627.4	MatchedPASC	Premenopausal menorrhagia	genitourinary	156 / 4003 ( 3.9)	< 50 / 363 ( 5.5)	1.45	(0.867, 2.320)	0.135	n.s.
939	MatchedPASC	Atopic/contact dermatitis due to other or unspecified	dermatologic	2585 / 9710 (26.6)	266 / 961 (27.7)	1.13	(0.961, 1.330)	0.134	n.s.
613.7	MatchedPASC	Other signs and symptoms in breast	genitourinary	289 / 10924 ( 2.6)	< 50 / 1105 ( 1.7)	0.699	(0.424, 1.090)	0.135	n.s.
378.1	MatchedPASC	Strabismus (not specified as paralytic)	sense organs	290 / 9393 ( 3.1)	< 50 / 933 ( 2.0)	0.701	(0.425, 1.090)	0.137	n.s.
426.91	MatchedPASC	Cardiac pacemaker in situ	circulatory system	137 / 7536 ( 1.8)	< 50 / 728 ( 2.7)	1.5	(0.858, 2.530)	0.137	n.s.
531.3	MatchedPASC	Duodenal ulcer	digestive	90 / 11548 ( 0.8)	< 50 / 1166 ( 1.3)	1.53	(0.844, 2.600)	0.137	n.s.
184	MatchedPASC	Cancer of other female genital organs	neoplasms	129 / 6418 ( 2.0)	< 50 / 617 ( 1.3)	0.584	(0.266, 1.120)	0.138	n.s.
647.3	MatchedPASC	Major puerperal infection	pregnancy complications	58 / 7160 ( 0.8)	< 50 / 688 ( 1.3)	1.7	(0.794, 3.260)	0.139	n.s.
386	MatchedPASC	Vertiginous syndromes and other disorders of vestibular system	sense organs	575 / 10030 ( 5.7)	66 / 990 ( 6.7)	1.23	(0.928, 1.600)	0.139	n.s.
747.1	MatchedPASC	Cardiac congenital anomalies	congenital anomalies	426 / 11831 ( 3.6)	< 50 / 1204 ( 2.7)	0.76	(0.519, 1.080)	0.14	n.s.
635.2	MatchedPASC	Antepartum hemorrhage, abruptio placentae, and placenta previa	pregnancy complications	329 / 6642 ( 5.0)	< 50 / 629 ( 3.5)	0.718	(0.450, 1.090)	0.141	n.s.
535.1	MatchedPASC	Acute gastritis	digestive	318 / 10415 ( 3.1)	< 50 / 1025 ( 4.1)	1.29	(0.908, 1.790)	0.141	n.s.
475.9	MatchedPASC	Postnasal drip	respiratory	394 / 7276 ( 5.4)	< 50 / 707 ( 6.4)	1.28	(0.909, 1.760)	0.143	n.s.
474.1	MatchedPASC	Acute tonsillitis	respiratory	150 / 7032 ( 2.1)	< 50 / 669 ( 1.0)	0.575	(0.250, 1.130)	0.145	n.s.
644	MatchedPASC	Anemia during pregnancy	pregnancy complications	276 / 7488 ( 3.7)	< 50 / 713 ( 2.5)	0.698	(0.416, 1.100)	0.146	n.s.
195	MatchedPASC	Cancer, suspected or other	neoplasms	1731 / 11402 (15.2)	167 / 1162 (14.4)	0.86	(0.699, 1.050)	0.146	n.s.
245.21	MatchedPASC	Chronic lymphocytic thyroiditis	endocrine/metabolic	186 / 9816 ( 1.9)	< 50 / 993 ( 2.4)	1.38	(0.873, 2.080)	0.147	n.s.
261.2	MatchedPASC	Vitamin B-complex deficiencies	endocrine/metabolic	230 / 8916 ( 2.6)	< 50 / 899 ( 3.6)	1.33	(0.889, 1.940)	0.147	n.s.
696.42	MatchedPASC	Psoriatic arthropathy	dermatologic	80 / 8787 ( 0.9)	< 50 / 888 ( 1.4)	1.57	(0.816, 2.770)	0.147	n.s.
79	MatchedPASC	Viral infection	infectious diseases	2755 / 10587 (26.0)	297 / 1071 (27.7)	1.12	(0.959, 1.300)	0.148	n.s.
711	MatchedPASC	Arthropathy associated with infections	musculoskeletal	81 / 9043 ( 0.9)	< 50 / 886 ( 1.4)	1.58	(0.813, 2.820)	0.149	n.s.
942	MatchedPASC	Infusion and transfusion reaction	injuries & poisonings	78 / 7203 ( 1.1)	< 50 / 707 ( 1.7)	1.58	(0.813, 2.840)	0.148	n.s.
38	MatchedPASC	Septicemia	infectious diseases	524 / 10505 ( 5.0)	53 / 1065 ( 5.0)	0.79	(0.568, 1.080)	0.149	n.s.
428.3	MatchedPASC	Heart failure with reduced EF [Systolic or combined heart failure]	circulatory system	316 / 8619 ( 3.7)	< 50 / 849 ( 5.1)	1.34	(0.891, 1.970)	0.149	n.s.
634	MatchedPASC	Miscarriage; stillbirth	pregnancy complications	533 / 6846 ( 7.8)	62 / 669 ( 9.3)	1.23	(0.920, 1.610)	0.152	n.s.
376	MatchedPASC	Disorders of the orbit	sense organs	79 / 9182 ( 0.9)	< 50 / 927 ( 1.4)	1.54	(0.818, 2.700)	0.152	n.s.
245.2	MatchedPASC	Chronic thyroiditis	endocrine/metabolic	187 / 9817 ( 1.9)	< 50 / 993 ( 2.4)	1.37	(0.869, 2.070)	0.153	n.s.
938.1	MatchedPASC	Acute dermatitis due to solar radiation	dermatologic	84 / 7209 ( 1.2)	< 50 / 707 ( 1.7)	1.56	(0.810, 2.780)	0.153	n.s.
395.6	MatchedPASC	Heart valve replaced	circulatory system	125 / 10600 ( 1.2)	< 50 / 1058 ( 1.8)	1.45	(0.848, 2.350)	0.154	n.s.
454.11	MatchedPASC	Varicose veins of lower extremity, symptomtic	circulatory system	381 / 9223 ( 4.1)	< 50 / 917 ( 5.0)	1.27	(0.905, 1.740)	0.154	n.s.
197	MatchedPASC	Chemotherapy	neoplasms	494 / 10165 ( 4.9)	< 50 / 1039 ( 4.2)	0.775	(0.540, 1.090)	0.154	n.s.
740.11	MatchedPASC	Osteoarthrosis, localized, primary	musculoskeletal	1455 / 10266 (14.2)	162 / 1024 (15.8)	1.15	(0.945, 1.400)	0.155	n.s.
513.32	MatchedPASC	Orthopnea	respiratory	66 / 8357 ( 0.8)	< 50 / 763 ( 1.2)	1.68	(0.774, 3.290)	0.157	n.s.
750	MatchedPASC	Digestive congenital anomalies	congenital anomalies	226 / 11443 ( 2.0)	< 50 / 1162 ( 1.4)	0.692	(0.400, 1.120)	0.157	n.s.
994.2	MatchedPASC	Sepsis	injuries & poisonings	416 / 11893 ( 3.5)	< 50 / 1212 ( 3.5)	0.778	(0.543, 1.090)	0.157	n.s.
496.1	MatchedPASC	Emphysema	respiratory	248 / 8737 ( 2.8)	< 50 / 850 ( 4.1)	1.32	(0.885, 1.920)	0.157	n.s.
979	MatchedPASC	Adverse drug events and drug allergies	injuries & poisonings	979 / 10970 ( 8.9)	118 / 1111 (10.6)	1.17	(0.937, 1.450)	0.158	n.s.
443.8	MatchedPASC	Other specified peripheral vascular diseases	circulatory system	491 / 10861 ( 4.5)	62 / 1095 ( 5.7)	1.23	(0.915, 1.630)	0.159	n.s.
465.2	MatchedPASC	Acute pharyngitis	respiratory	2764 / 9738 (28.4)	287 / 983 (29.2)	1.13	(0.953, 1.340)	0.159	n.s.
594.1	MatchedPASC	Calculus of kidney	genitourinary	1090 / 11751 ( 9.3)	125 / 1189 (10.5)	1.15	(0.941, 1.400)	0.159	n.s.
386.3	MatchedPASC	Labyrinthitis	sense organs	440 / 9895 ( 4.4)	51 / 975 ( 5.2)	1.25	(0.908, 1.680)	0.16	n.s.
496.21	MatchedPASC	Obstructive chronic bronchitis	respiratory	583 / 9072 ( 6.4)	75 / 890 ( 8.4)	1.22	(0.919, 1.600)	0.16	n.s.
454.1	MatchedPASC	Varicose veins of lower extremity	circulatory system	607 / 9449 ( 6.4)	71 / 942 ( 7.5)	1.21	(0.920, 1.570)	0.16	n.s.
625.1	MatchedPASC	Dyspareunia	genitourinary	432 / 5180 ( 8.3)	< 50 / 484 ( 9.9)	1.26	(0.904, 1.710)	0.16	n.s.
527.8	MatchedPASC	Other specified diseases of the salivary glands	digestive	< 50 / 10954 ( 0.4)	< 50 / 1112 ( 0.7)	1.71	(0.758, 3.420)	0.161	n.s.
706.8	MatchedPASC	Other specified diseases of sebaceous glands	dermatologic	450 / 9810 ( 4.6)	58 / 1023 ( 5.7)	1.23	(0.912, 1.630)	0.163	n.s.
729.3	MatchedPASC	Panniculitis	musculoskeletal	< 50 / 7446 ( 0.4)	< 50 / 740 ( 0.8)	1.87	(0.714, 4.190)	0.165	n.s.
743.4	MatchedPASC	Stress fracture	musculoskeletal	141 / 10354 ( 1.4)	< 50 / 1013 ( 1.8)	1.42	(0.838, 2.270)	0.167	n.s.
411	MatchedPASC	Ischemic Heart Disease	circulatory system	1430 / 11741 (12.2)	172 / 1191 (14.4)	1.15	(0.941, 1.390)	0.169	n.s.
415.11	MatchedPASC	Pulmonary embolism and infarction, acute	circulatory system	308 / 11354 ( 2.7)	< 50 / 1141 ( 3.6)	1.28	(0.888, 1.810)	0.169	n.s.
292	MatchedPASC	Neurological disorders	mental disorders	1453 / 11325 (12.8)	171 / 1153 (14.8)	1.14	(0.944, 1.360)	0.171	n.s.
752.2	MatchedPASC	Other specified congenital anomalies of nervous system	congenital anomalies	88 / 11638 ( 0.8)	< 50 / 1182 ( 0.4)	0.542	(0.200, 1.180)	0.171	n.s.
772.3	MatchedPASC	Muscle weakness	symptoms	576 / 10740 ( 5.4)	73 / 1079 ( 6.8)	1.2	(0.916, 1.560)	0.172	n.s.
415.1	MatchedPASC	Acute pulmonary heart disease	circulatory system	309 / 11355 ( 2.7)	< 50 / 1141 ( 3.6)	1.28	(0.887, 1.810)	0.172	n.s.
540.11	MatchedPASC	Acute appendicitis	digestive	133 / 11893 ( 1.1)	< 50 / 1204 ( 1.5)	1.41	(0.834, 2.260)	0.172	n.s.
389.4	MatchedPASC	Tinnitus	sense organs	638 / 10662 ( 6.0)	74 / 1066 ( 6.9)	1.2	(0.918, 1.540)	0.173	n.s.
473.4	MatchedPASC	Voice disturbance	respiratory	539 / 7421 ( 7.3)	61 / 723 ( 8.4)	1.22	(0.907, 1.630)	0.173	n.s.
250.13	MatchedPASC	Type 1 diabetes with ophthalmic manifestations	endocrine/metabolic	101 / 8421 ( 1.2)	< 50 / 881 ( 1.9)	1.45	(0.825, 2.390)	0.174	n.s.
597.1	MatchedPASC	Urethral stricture (not specified as infectious)	genitourinary	62 / 11133 ( 0.6)	< 50 / 1135 ( 0.9)	1.6	(0.771, 3.000)	0.176	n.s.
380.1	MatchedPASC	Otitis externa	sense organs	592 / 11181 ( 5.3)	< 50 / 1142 ( 4.3)	0.811	(0.592, 1.090)	0.176	n.s.
738.4	MatchedPASC	Acquired spondylolisthesis	musculoskeletal	141 / 10325 ( 1.4)	< 50 / 1046 ( 1.9)	1.39	(0.839, 2.190)	0.177	n.s.
420.2	MatchedPASC	Pericarditis	circulatory system	184 / 11472 ( 1.6)	< 50 / 1177 ( 2.3)	1.34	(0.860, 2.010)	0.177	n.s.
365.1	MatchedPASC	Open-angle glaucoma	sense organs	185 / 10406 ( 1.8)	< 50 / 1066 ( 2.3)	1.34	(0.854, 2.030)	0.181	n.s.
315	MatchedPASC	Develomental delays and disorders	mental disorders	339 / 11276 ( 3.0)	< 50 / 1125 ( 2.3)	0.756	(0.490, 1.120)	0.181	n.s.
977	MatchedPASC	Personal history of allergy to medicinal agents	injuries & poisonings	233 / 10224 ( 2.3)	< 50 / 1022 ( 2.8)	1.32	(0.861, 1.960)	0.182	n.s.
626.1	MatchedPASC	Irregular menstrual cycle/bleeding	genitourinary	2289 / 6136 (37.3)	235 / 578 (40.7)	1.14	(0.940, 1.370)	0.183	n.s.
348.8	MatchedPASC	Encephalopathy, not elsewhere classified	neurological	176 / 9933 ( 1.8)	< 50 / 1002 ( 1.4)	0.682	(0.372, 1.160)	0.184	n.s.
367	MatchedPASC	Disorders of refraction and accommodation; blindness and low vision	sense organs	3281 / 11919 (27.5)	312 / 1212 (25.7)	0.908	(0.785, 1.050)	0.186	n.s.
713	MatchedPASC	Arthropathy associated with other disorders classified elsewhere	musculoskeletal	72 / 9034 ( 0.8)	< 50 / 885 ( 1.2)	1.54	(0.772, 2.810)	0.188	n.s.
622.1	MatchedPASC	Polyp of corpus uteri	genitourinary	246 / 6923 ( 3.6)	< 50 / 654 ( 4.7)	1.3	(0.865, 1.880)	0.188	n.s.
726	MatchedPASC	Peripheral enthesopathies and allied syndromes	musculoskeletal	2797 / 10212 (27.4)	295 / 1029 (28.7)	1.11	(0.947, 1.310)	0.189	n.s.
465	MatchedPASC	Acute upper respiratory infections of multiple or unspecified sites	respiratory	4523 / 11497 (39.3)	473 / 1169 (40.5)	1.1	(0.954, 1.270)	0.189	n.s.
427.42	MatchedPASC	Cardiac arrest	circulatory system	67 / 7466 ( 0.9)	< 50 / 717 ( 1.3)	1.65	(0.739, 3.350)	0.189	n.s.
614.4	MatchedPASC	Inflammatory diseases of uterus, except cervix	genitourinary	76 / 5571 ( 1.4)	< 50 / 522 ( 1.9)	1.55	(0.761, 2.870)	0.189	n.s.
458	MatchedPASC	Hypotension	circulatory system	843 / 10937 ( 7.7)	104 / 1082 ( 9.6)	1.18	(0.916, 1.510)	0.191	n.s.
580.12	MatchedPASC	Non-proliferative glomerulonephritis	genitourinary	< 50 / 9544 ( 0.4)	< 50 / 955 ( 0.7)	1.71	(0.707, 3.640)	0.195	n.s.
345.12	MatchedPASC	Partial epilepsy	neurological	129 / 9886 ( 1.3)	< 50 / 996 ( 0.8)	0.626	(0.285, 1.200)	0.196	n.s.
296.1	MatchedPASC	Bipolar	mental disorders	350 / 6313 ( 5.5)	< 50 / 607 ( 6.8)	1.26	(0.878, 1.750)	0.196	n.s.
610.1	MatchedPASC	Cystic mastopathy	genitourinary	385 / 5401 ( 7.1)	< 50 / 518 ( 9.3)	1.24	(0.885, 1.700)	0.197	n.s.
389.3	MatchedPASC	Degenerative and vascular disorders of ear	sense organs	< 50 / 10069 ( 0.4)	< 50 / 999 ( 0.7)	1.69	(0.707, 3.500)	0.197	n.s.
367.8	MatchedPASC	Hypermetropia	sense organs	857 / 9495 ( 9.0)	74 / 974 ( 7.6)	0.846	(0.652, 1.080)	0.198	n.s.
110.12	MatchedPASC	Althete's foot	infectious diseases	271 / 9849 ( 2.8)	< 50 / 993 ( 3.4)	1.27	(0.866, 1.820)	0.201	n.s.
733.8	MatchedPASC	Malunion and nonunion of fracture	musculoskeletal	95 / 9393 ( 1.0)	< 50 / 923 ( 0.5)	0.567	(0.210, 1.230)	0.202	n.s.
871.1	MatchedPASC	Open wound of hand except finger(s)	injuries & poisonings	145 / 10508 ( 1.4)	< 50 / 1070 ( 1.9)	1.36	(0.824, 2.140)	0.203	n.s.
782.3	MatchedPASC	Edema	symptoms	1403 / 11702 (12.0)	164 / 1180 (13.9)	1.13	(0.933, 1.360)	0.203	n.s.
303.1	MatchedPASC	Dissociative disorder	mental disorders	89 / 6052 ( 1.5)	< 50 / 578 ( 2.1)	1.49	(0.770, 2.670)	0.204	n.s.
471	MatchedPASC	Nasal polyps	respiratory	101 / 6983 ( 1.4)	< 50 / 675 ( 1.9)	1.46	(0.780, 2.530)	0.204	n.s.
497	MatchedPASC	Bronchitis	respiratory	751 / 9240 ( 8.1)	82 / 897 ( 9.1)	1.18	(0.909, 1.510)	0.205	n.s.
305.2	MatchedPASC	Eating disorder	mental disorders	301 / 6264 ( 4.8)	< 50 / 599 ( 5.5)	1.28	(0.859, 1.860)	0.205	n.s.
255.11	MatchedPASC	Cushing's syndrome	endocrine/metabolic	< 50 / 10277 ( 0.4)	< 50 / 1043 ( 0.7)	1.69	(0.700, 3.570)	0.205	n.s.
278	MatchedPASC	Overweight, obesity and other hyperalimentation	endocrine/metabolic	4673 / 11919 (39.2)	460 / 1212 (38.0)	0.92	(0.808, 1.050)	0.205	n.s.
458.9	MatchedPASC	Hypotension NOS	circulatory system	791 / 10885 ( 7.3)	97 / 1075 ( 9.0)	1.18	(0.909, 1.520)	0.206	n.s.
358	MatchedPASC	Myoneural disorders	neurological	260 / 10936 ( 2.4)	< 50 / 1093 ( 3.0)	1.27	(0.861, 1.820)	0.207	n.s.
931	MatchedPASC	Contact dermatitis and other eczema due to plants [except food]	dermatologic	301 / 7426 ( 4.1)	< 50 / 728 ( 4.5)	1.28	(0.859, 1.840)	0.208	n.s.
726.2	MatchedPASC	Synoviopathy	musculoskeletal	248 / 7663 ( 3.2)	< 50 / 763 ( 3.8)	1.29	(0.850, 1.910)	0.208	n.s.
790.1	MatchedPASC	Elevated sedimentation rate	symptoms	107 / 9023 ( 1.2)	< 50 / 875 ( 1.6)	1.44	(0.786, 2.440)	0.208	n.s.
379.9	MatchedPASC	Pain, swelling or discharge of eye	sense organs	513 / 9616 ( 5.3)	59 / 973 ( 6.1)	1.2	(0.894, 1.580)	0.21	n.s.
674	MatchedPASC	Other complications of the puerperium NEC	pregnancy complications	153 / 7274 ( 2.1)	< 50 / 696 ( 1.3)	0.655	(0.315, 1.200)	0.212	n.s.
721.1	MatchedPASC	Spondylosis without myelopathy	musculoskeletal	1073 / 10579 (10.1)	122 / 1053 (11.6)	1.15	(0.922, 1.410)	0.212	n.s.
313.2	MatchedPASC	Tics and stuttering	mental disorders	< 50 / 10986 ( 0.4)	< 50 / 1106 ( 0.6)	1.65	(0.696, 3.370)	0.212	n.s.
626.15	MatchedPASC	Infertility, female, associated with anovulation	genitourinary	212 / 4059 ( 5.2)	< 50 / 357 ( 3.9)	0.705	(0.388, 1.180)	0.213	n.s.
195.1	MatchedPASC	Malignant neoplasm, other	neoplasms	1695 / 11366 (14.9)	166 / 1161 (14.3)	0.878	(0.714, 1.080)	0.213	n.s.
257	MatchedPASC	Testicular dysfunction	endocrine/metabolic	177 / 3427 ( 5.2)	< 50 / 334 ( 3.6)	0.684	(0.357, 1.200)	0.213	n.s.
282	MatchedPASC	Hereditary hemolytic anemias	hematopoietic	148 / 8709 ( 1.7)	< 50 / 887 ( 2.4)	1.35	(0.819, 2.130)	0.214	n.s.
771.1	MatchedPASC	Swelling of limb	symptoms	1428 / 11025 (13.0)	167 / 1104 (15.1)	1.13	(0.930, 1.360)	0.214	n.s.
292.3	MatchedPASC	Memory loss	mental disorders	525 / 10397 ( 5.0)	63 / 1045 ( 6.0)	1.19	(0.895, 1.570)	0.215	n.s.
596.1	MatchedPASC	Bladder neck obstruction	genitourinary	< 50 / 11099 ( 0.3)	< 50 / 1130 ( 0.4)	1.82	(0.641, 4.290)	0.215	n.s.
182	MatchedPASC	Malignant neoplasm of uterus	neoplasms	65 / 5613 ( 1.2)	< 50 / 531 ( 1.9)	1.54	(0.739, 2.900)	0.215	n.s.
225.1	MatchedPASC	Benign neoplasm of brain, cranial nerves, meninges	neoplasms	90 / 11680 ( 0.8)	< 50 / 1190 ( 0.4)	0.575	(0.212, 1.250)	0.215	n.s.
470	MatchedPASC	Septal Deviations/Turbinate Hypertrophy	respiratory	385 / 7267 ( 5.3)	< 50 / 703 ( 5.8)	1.24	(0.870, 1.720)	0.216	n.s.
362.6	MatchedPASC	Peripheral retinal degenerations	sense organs	144 / 10226 ( 1.4)	< 50 / 1039 ( 1.0)	0.67	(0.333, 1.210)	0.218	n.s.
158	MatchedPASC	Neoplasm of unspecified nature of digestive system	neoplasms	173 / 10055 ( 1.7)	< 50 / 991 ( 2.2)	1.33	(0.822, 2.070)	0.219	n.s.
528.11	MatchedPASC	Stomatitis and mucositis (ulcerative)	digestive	51 / 10958 ( 0.5)	< 50 / 1112 ( 0.7)	1.59	(0.707, 3.180)	0.221	n.s.
722.8	MatchedPASC	Postlaminectomy syndrome	musculoskeletal	56 / 9562 ( 0.6)	< 50 / 939 ( 0.9)	1.58	(0.708, 3.130)	0.222	n.s.
191	MatchedPASC	Manlignant and unknown neoplasms of brain and nervous system	neoplasms	92 / 11682 ( 0.8)	< 50 / 1191 ( 0.5)	0.604	(0.243, 1.250)	0.223	n.s.
415.21	MatchedPASC	Primary pulmonary hypertension	circulatory system	120 / 11166 ( 1.1)	< 50 / 1118 ( 1.6)	1.39	(0.796, 2.310)	0.224	n.s.
316	MatchedPASC	Substance addiction and disorders	mental disorders	821 / 10522 ( 7.8)	77 / 1073 ( 7.2)	0.857	(0.664, 1.090)	0.224	n.s.
913	MatchedPASC	Toxic effect of venom	injuries & poisonings	139 / 11635 ( 1.2)	< 50 / 1188 ( 1.5)	1.36	(0.803, 2.170)	0.225	n.s.
627.3	MatchedPASC	Postmenopausal atrophic vaginitis	genitourinary	267 / 4114 ( 6.5)	< 50 / 375 ( 8.5)	1.28	(0.845, 1.900)	0.225	n.s.
627.2	MatchedPASC	Symptomatic menopause	genitourinary	872 / 4719 (18.5)	94 / 437 (21.5)	1.18	(0.899, 1.530)	0.228	n.s.
368.9	MatchedPASC	Subjective visual disturbances	sense organs	348 / 10339 ( 3.4)	< 50 / 1054 ( 4.1)	1.22	(0.870, 1.680)	0.228	n.s.
255.21	MatchedPASC	Glucocorticoid deficiency	endocrine/metabolic	122 / 10361 ( 1.2)	< 50 / 1054 ( 1.7)	1.37	(0.797, 2.220)	0.23	n.s.
701.1	MatchedPASC	Keratoderma, acquired	dermatologic	175 / 9776 ( 1.8)	< 50 / 1004 ( 2.3)	1.31	(0.822, 2.000)	0.229	n.s.
277.5	MatchedPASC	Other disorders of lipoid metabolism	endocrine/metabolic	239 / 10705 ( 2.2)	< 50 / 1085 ( 2.8)	1.27	(0.844, 1.840)	0.231	n.s.
647	MatchedPASC	Infectious and parasitic complications affecting pregnancy	pregnancy complications	194 / 7296 ( 2.7)	< 50 / 692 ( 1.9)	0.709	(0.385, 1.200)	0.232	n.s.
586.4	MatchedPASC	Stricture/obstruction of ureter	genitourinary	204 / 9706 ( 2.1)	< 50 / 962 ( 1.5)	0.715	(0.395, 1.200)	0.232	n.s.
755.61	MatchedPASC	Congenital hip dysplasia and deformity	congenital anomalies	65 / 11308 ( 0.6)	< 50 / 1150 ( 0.8)	1.53	(0.718, 2.890)	0.232	n.s.
741.3	MatchedPASC	Difficulty in walking	musculoskeletal	460 / 9777 ( 4.7)	58 / 956 ( 6.1)	1.2	(0.882, 1.600)	0.233	n.s.
411.8	MatchedPASC	Other chronic ischemic heart disease, unspecified	circulatory system	1007 / 11318 ( 8.9)	120 / 1139 (10.5)	1.15	(0.911, 1.440)	0.234	n.s.
696.41	MatchedPASC	Psoriasis vulgaris	dermatologic	324 / 9031 ( 3.6)	< 50 / 915 ( 4.3)	1.23	(0.861, 1.720)	0.235	n.s.
290.13	MatchedPASC	Senile dementia	mental disorders	76 / 9948 ( 0.8)	< 50 / 987 ( 0.5)	0.583	(0.213, 1.300)	0.236	n.s.
856	MatchedPASC	Vascular complications of surgery and medical procedures	injuries & poisonings	< 50 / 10724 ( 0.3)	< 50 / 1079 ( 0.5)	1.77	(0.624, 4.140)	0.236	n.s.
290	MatchedPASC	Delirium dementia and amnestic and other cognitive disorders	mental disorders	227 / 10099 ( 2.2)	< 50 / 1002 ( 2.0)	0.749	(0.451, 1.180)	0.238	n.s.
204.12	MatchedPASC	Lymphoid leukemia, chronic	neoplasms	< 50 / 11402 ( 0.3)	< 50 / 1148 ( 0.4)	1.75	(0.622, 4.090)	0.239	n.s.
454	MatchedPASC	Varicose veins	circulatory system	671 / 9513 ( 7.1)	76 / 947 ( 8.0)	1.17	(0.896, 1.500)	0.24	n.s.
703.1	MatchedPASC	Ingrowing nail	dermatologic	300 / 10446 ( 2.9)	< 50 / 1053 ( 2.2)	0.772	(0.489, 1.160)	0.24	n.s.
599.7	MatchedPASC	Urethral discharge	genitourinary	< 50 / 8051 ( 0.5)	< 50 / 800 ( 0.8)	1.66	(0.650, 3.630)	0.242	n.s.
567	MatchedPASC	Peritonitis and retroperitoneal infections	digestive	205 / 9826 ( 2.1)	< 50 / 960 ( 1.8)	0.738	(0.429, 1.190)	0.244	n.s.
772.6	MatchedPASC	Facial weakness	symptoms	98 / 10262 ( 1.0)	< 50 / 1021 ( 1.5)	1.39	(0.770, 2.360)	0.244	n.s.
242	MatchedPASC	Thyrotoxicosis with or without goiter	endocrine/metabolic	339 / 9969 ( 3.4)	< 50 / 995 ( 2.6)	0.785	(0.510, 1.160)	0.246	n.s.
711.1	MatchedPASC	Pyogenic arthritis	musculoskeletal	< 50 / 9009 ( 0.5)	< 50 / 881 ( 0.8)	1.61	(0.669, 3.350)	0.247	n.s.
729	MatchedPASC	Other disorders of soft tissues	musculoskeletal	1049 / 8464 (12.4)	119 / 853 (14.0)	1.14	(0.909, 1.420)	0.247	n.s.
426.9	MatchedPASC	Cardiac pacemaker/device in situ	circulatory system	231 / 7630 ( 3.0)	< 50 / 737 ( 3.9)	1.31	(0.816, 2.030)	0.248	n.s.
771.2	MatchedPASC	Cramp of limb	symptoms	362 / 9959 ( 3.6)	< 50 / 980 ( 4.4)	1.22	(0.860, 1.680)	0.25	n.s.
440.22	MatchedPASC	Atherosclerosis of native arteries of the extremities with intermittent claudication	circulatory system	140 / 10510 ( 1.3)	< 50 / 1043 ( 1.0)	0.684	(0.337, 1.250)	0.252	n.s.
858	MatchedPASC	Complication of internal orthopedic device	injuries & poisonings	178 / 10872 ( 1.6)	< 50 / 1096 ( 2.0)	1.3	(0.807, 2.000)	0.253	n.s.
619.4	MatchedPASC	Noninflammatory disorders of vagina	genitourinary	1547 / 6478 (23.9)	161 / 618 (26.1)	1.12	(0.918, 1.360)	0.256	n.s.
289.9	MatchedPASC	Abnormality of red blood cells	hematopoietic	130 / 9805 ( 1.3)	< 50 / 953 ( 1.7)	1.36	(0.772, 2.250)	0.256	n.s.
202	MatchedPASC	Cancer of other lymphoid, histiocytic tissue	neoplasms	227 / 11596 ( 2.0)	< 50 / 1172 ( 2.5)	1.27	(0.826, 1.880)	0.257	n.s.
440.1	MatchedPASC	Atherosclerosis of renal artery	circulatory system	< 50 / 10400 ( 0.3)	< 50 / 1038 ( 0.5)	1.73	(0.609, 4.060)	0.257	n.s.
573.7	MatchedPASC	Abnormal results of function study of liver	digestive	813 / 10105 ( 8.0)	92 / 998 ( 9.2)	1.15	(0.899, 1.450)	0.259	n.s.
257.1	MatchedPASC	Testicular hypofunction	endocrine/metabolic	169 / 3419 ( 4.9)	< 50 / 334 ( 3.6)	0.708	(0.370, 1.240)	0.26	n.s.
610.4	MatchedPASC	Benign neoplasm of breast	genitourinary	581 / 5597 (10.4)	50 / 520 ( 9.6)	0.832	(0.598, 1.140)	0.261	n.s.
758.1	MatchedPASC	Chromosomal anomalies	congenital anomalies	93 / 11370 ( 0.8)	< 50 / 1155 ( 0.4)	0.607	(0.224, 1.320)	0.262	n.s.
379.2	MatchedPASC	Disorders of vitreous body	sense organs	889 / 9992 ( 8.9)	81 / 995 ( 8.1)	0.866	(0.669, 1.110)	0.263	n.s.
260	MatchedPASC	Protein-calorie malnutrition	endocrine/metabolic	438 / 9124 ( 4.8)	< 50 / 910 ( 4.7)	0.812	(0.557, 1.160)	0.264	n.s.
415	MatchedPASC	Pulmonary heart disease	circulatory system	630 / 11676 ( 5.4)	80 / 1180 ( 6.8)	1.17	(0.883, 1.530)	0.264	n.s.
555.1	MatchedPASC	Regional enteritis	digestive	195 / 7538 ( 2.6)	< 50 / 708 ( 3.0)	1.3	(0.798, 2.020)	0.265	n.s.
286.7	MatchedPASC	Other and unspecified coagulation defects	hematopoietic	611 / 11057 ( 5.5)	72 / 1106 ( 6.5)	1.18	(0.877, 1.560)	0.266	n.s.
599.1	MatchedPASC	Urinary obstruction	genitourinary	131 / 8142 ( 1.6)	< 50 / 802 ( 1.0)	0.669	(0.305, 1.280)	0.267	n.s.
370.1	MatchedPASC	Corneal ulcer	sense organs	102 / 9060 ( 1.1)	< 50 / 925 ( 0.6)	0.635	(0.257, 1.310)	0.268	n.s.
586	MatchedPASC	Other disorders of the kidney and ureters	genitourinary	1405 / 10907 (12.9)	167 / 1115 (15.0)	1.12	(0.915, 1.360)	0.269	n.s.
690	MatchedPASC	Erythematosquamous dermatosis	dermatologic	1388 / 10363 (13.4)	124 / 1033 (12.0)	0.889	(0.720, 1.090)	0.269	n.s.
458.2	MatchedPASC	Iatrogenic hypotension	circulatory system	146 / 10240 ( 1.4)	< 50 / 997 ( 1.9)	1.34	(0.777, 2.190)	0.271	n.s.
519.2	MatchedPASC	Respiratory complications	respiratory	62 / 10639 ( 0.6)	< 50 / 1058 ( 0.9)	1.47	(0.704, 2.800)	0.271	n.s.
690.1	MatchedPASC	Seborrheic dermatitis	dermatologic	1387 / 10362 (13.4)	124 / 1033 (12.0)	0.89	(0.720, 1.090)	0.271	n.s.
250.4	MatchedPASC	Abnormal glucose	endocrine/metabolic	2661 / 10981 (24.2)	270 / 1134 (23.8)	0.916	(0.782, 1.070)	0.272	n.s.
707.2	MatchedPASC	Chronic ulcer of leg or foot	dermatologic	200 / 11642 ( 1.7)	< 50 / 1179 ( 1.5)	0.758	(0.447, 1.210)	0.272	n.s.
362.3	MatchedPASC	Other nondiabetic retinopathy	sense organs	243 / 10325 ( 2.4)	< 50 / 1062 ( 3.1)	1.24	(0.833, 1.780)	0.274	n.s.
727	MatchedPASC	Other disorders of synovium, tendon, and bursa	musculoskeletal	1944 / 9359 (20.8)	207 / 941 (22.0)	1.11	(0.921, 1.320)	0.274	n.s.
701.6	MatchedPASC	Acquired acanthosis nigricans	dermatologic	55 / 9656 ( 0.6)	< 50 / 989 ( 0.8)	1.51	(0.674, 3.000)	0.275	n.s.
585.34	MatchedPASC	Chronic Kidney Disease, Stage IV	genitourinary	214 / 9716 ( 2.2)	< 50 / 978 ( 3.1)	1.27	(0.812, 1.920)	0.279	n.s.
721	MatchedPASC	Spondylosis and allied disorders	musculoskeletal	1120 / 10626 (10.5)	126 / 1057 (11.9)	1.12	(0.907, 1.380)	0.279	n.s.
755.6	MatchedPASC	Other congenital anomalies of lower limb, including pelvic girdle	congenital anomalies	102 / 11345 ( 0.9)	< 50 / 1154 ( 1.1)	1.38	(0.739, 2.360)	0.281	n.s.
297	MatchedPASC	Suicidal ideation or attempt	mental disorders	368 / 6331 ( 5.8)	< 50 / 605 ( 6.4)	1.21	(0.841, 1.710)	0.283	n.s.
626	MatchedPASC	Disorders of menstruation and other abnormal bleeding from female genital tract	genitourinary	2888 / 6735 (42.9)	286 / 629 (45.5)	1.1	(0.923, 1.320)	0.282	n.s.
550.5	MatchedPASC	Ventral hernia	digestive	356 / 10932 ( 3.3)	< 50 / 1098 ( 4.0)	1.2	(0.852, 1.640)	0.283	n.s.
610.8	MatchedPASC	Other specified benign mammary dysplasias	genitourinary	285 / 5301 ( 5.4)	< 50 / 505 ( 6.9)	1.22	(0.832, 1.750)	0.284	n.s.
250.24	MatchedPASC	Type 2 diabetes with neurological manifestations	endocrine/metabolic	521 / 8841 ( 5.9)	52 / 916 ( 5.7)	0.843	(0.610, 1.140)	0.285	n.s.
696.4	MatchedPASC	Psoriasis	dermatologic	349 / 9056 ( 3.9)	< 50 / 917 ( 4.5)	1.2	(0.847, 1.660)	0.285	n.s.
514.1	MatchedPASC	Abnormal results of function study of pulmonary system	respiratory	79 / 11006 ( 0.7)	< 50 / 1119 ( 1.0)	1.42	(0.711, 2.590)	0.285	n.s.
560.4	MatchedPASC	Other intestinal obstruction	digestive	250 / 7593 ( 3.3)	< 50 / 716 ( 4.1)	1.26	(0.811, 1.880)	0.287	n.s.
255.2	MatchedPASC	Adrenal hypofunction	endocrine/metabolic	126 / 10365 ( 1.2)	< 50 / 1054 ( 1.7)	1.32	(0.769, 2.130)	0.288	n.s.
348.4	MatchedPASC	Cerebral cysts	neurological	50 / 9807 ( 0.5)	< 50 / 996 ( 0.8)	1.5	(0.665, 3.000)	0.288	n.s.
427.4	MatchedPASC	Cardiac arrest and ventricular fibrillation	circulatory system	97 / 7496 ( 1.3)	< 50 / 720 ( 1.7)	1.42	(0.711, 2.650)	0.289	n.s.
710.11	MatchedPASC	Acute osteomyelitis	musculoskeletal	63 / 9025 ( 0.7)	< 50 / 883 ( 1.0)	1.47	(0.682, 2.840)	0.288	n.s.
952	MatchedPASC	Spinal cord injury without evidence of spinal bone injury	injuries & poisonings	69 / 11898 ( 0.6)	< 50 / 1210 ( 0.9)	1.42	(0.710, 2.590)	0.288	n.s.
709.2	MatchedPASC	Sicca syndrome	dermatologic	159 / 8937 ( 1.8)	< 50 / 907 ( 2.2)	1.29	(0.782, 2.030)	0.289	n.s.
960.1	MatchedPASC	Adverse effects of antibacterials (not penicillins)	injuries & poisonings	116 / 10107 ( 1.1)	< 50 / 1001 ( 0.8)	0.679	(0.308, 1.310)	0.289	n.s.
324	MatchedPASC	Other CNS infection and poliomyelitis	neurological	< 50 / 11786 ( 0.3)	< 50 / 1194 ( 0.6)	1.54	(0.642, 3.250)	0.291	n.s.
521	MatchedPASC	Diseases of hard tissues of teeth	digestive	226 / 10940 ( 2.1)	< 50 / 1099 ( 1.7)	0.772	(0.464, 1.220)	0.291	n.s.
733	MatchedPASC	Other disorders of bone and cartilage	musculoskeletal	1051 / 10349 (10.2)	117 / 1035 (11.3)	1.13	(0.900, 1.400)	0.291	n.s.
575.2	MatchedPASC	Obstruction of bile duct	digestive	97 / 11119 ( 0.9)	< 50 / 1136 ( 1.3)	1.35	(0.746, 2.290)	0.292	n.s.
961	MatchedPASC	Poisoning by other anti-infectives	injuries & poisonings	100 / 10091 ( 1.0)	< 50 / 1006 ( 1.3)	1.37	(0.730, 2.390)	0.293	n.s.
428.4	MatchedPASC	Heart failure with preserved EF [Diastolic heart failure]	circulatory system	366 / 8669 ( 4.2)	< 50 / 854 ( 5.6)	1.23	(0.831, 1.780)	0.293	n.s.
575.6	MatchedPASC	Cholesterolosis of gallbladder	digestive	53 / 11075 ( 0.5)	< 50 / 1129 ( 0.7)	1.49	(0.663, 2.940)	0.294	n.s.
224.1	MatchedPASC	Benign neoplasm of eye, uveal	neoplasms	135 / 11725 ( 1.2)	< 50 / 1194 ( 0.8)	0.699	(0.334, 1.290)	0.294	n.s.
618.6	MatchedPASC	Vaginal enterocele, congenital or acquired	genitourinary	89 / 7081 ( 1.3)	< 50 / 671 ( 1.9)	1.37	(0.729, 2.390)	0.295	n.s.
433.31	MatchedPASC	Transient cerebral ischemia	circulatory system	425 / 11399 ( 3.7)	55 / 1167 ( 4.7)	1.18	(0.860, 1.580)	0.295	n.s.
380	MatchedPASC	Disorders of external ear	sense organs	707 / 11296 ( 6.3)	65 / 1158 ( 5.6)	0.867	(0.658, 1.130)	0.297	n.s.
871.2	MatchedPASC	Open wound of finger(s)	injuries & poisonings	284 / 10647 ( 2.7)	< 50 / 1084 ( 3.1)	1.21	(0.828, 1.720)	0.299	n.s.
375.2	MatchedPASC	Epiphora	sense organs	99 / 9202 ( 1.1)	< 50 / 928 ( 1.5)	1.35	(0.736, 2.300)	0.301	n.s.
614.33	MatchedPASC	Pelvic inflammatory disease, NOS	genitourinary	113 / 5608 ( 2.0)	< 50 / 526 ( 2.7)	1.35	(0.736, 2.300)	0.301	n.s.
946	MatchedPASC	Anaphylactic shock NOS	injuries & poisonings	226 / 7351 ( 3.1)	< 50 / 720 ( 3.5)	1.25	(0.798, 1.890)	0.302	n.s.
250.12	MatchedPASC	Type 1 diabetes with renal manifestations	endocrine/metabolic	76 / 8396 ( 0.9)	< 50 / 876 ( 1.4)	1.39	(0.711, 2.510)	0.304	n.s.
287.32	MatchedPASC	Secondary thrombocytopenia	hematopoietic	84 / 10530 ( 0.8)	< 50 / 1040 ( 0.6)	0.646	(0.254, 1.380)	0.305	n.s.
528.1	MatchedPASC	Stomatitis and mucositis	digestive	195 / 11102 ( 1.8)	< 50 / 1129 ( 2.2)	1.25	(0.798, 1.880)	0.305	n.s.
527	MatchedPASC	Diseases of the salivary glands	digestive	352 / 11259 ( 3.1)	< 50 / 1147 ( 3.7)	1.19	(0.844, 1.630)	0.305	n.s.
701.5	MatchedPASC	Abnormal granulation tissue	dermatologic	95 / 9696 ( 1.0)	< 50 / 994 ( 1.3)	1.36	(0.725, 2.350)	0.306	n.s.
149	MatchedPASC	Cancer of larynx, pharynx, nasal cavities	neoplasms	62 / 11746 ( 0.5)	< 50 / 1194 ( 0.8)	1.45	(0.672, 2.790)	0.307	n.s.
519.9	MatchedPASC	Symptoms involving respiratory system and other chest symptoms	respiratory	788 / 11365 ( 6.9)	93 / 1141 ( 8.2)	1.13	(0.887, 1.430)	0.308	n.s.
735.1	MatchedPASC	Flat foot	musculoskeletal	252 / 10436 ( 2.4)	< 50 / 1047 ( 2.0)	0.79	(0.488, 1.210)	0.308	n.s.
288.3	MatchedPASC	Eosinophilia	hematopoietic	65 / 9740 ( 0.7)	< 50 / 946 ( 1.0)	1.44	(0.672, 2.750)	0.31	n.s.
751.12	MatchedPASC	Congenital anomalies of male genital organs	congenital anomalies	< 50 / 3502 ( 1.0)	< 50 / 336 ( 1.5)	1.63	(0.573, 3.810)	0.311	n.s.
803.2	MatchedPASC	Fracture of radius and ulna	injuries & poisonings	284 / 10402 ( 2.7)	< 50 / 1038 ( 2.2)	0.8	(0.506, 1.210)	0.31	n.s.
250.11	MatchedPASC	Type 1 diabetes with ketoacidosis	endocrine/metabolic	54 / 8374 ( 0.6)	< 50 / 872 ( 0.9)	1.47	(0.653, 2.910)	0.312	n.s.
41.2	MatchedPASC	Streptococcus infection	infectious diseases	321 / 10302 ( 3.1)	< 50 / 1041 ( 2.8)	0.815	(0.537, 1.190)	0.313	n.s.
345.3	MatchedPASC	Convulsions	neurological	572 / 10329 ( 5.5)	50 / 1038 ( 4.8)	0.854	(0.621, 1.150)	0.313	n.s.
241.1	MatchedPASC	Nontoxic uninodular goiter	endocrine/metabolic	455 / 10085 ( 4.5)	52 / 1021 ( 5.1)	1.17	(0.854, 1.570)	0.313	n.s.
949.1	MatchedPASC	Diaper or napkin rash	injuries & poisonings	88 / 7213 ( 1.2)	< 50 / 705 ( 1.4)	1.41	(0.684, 2.630)	0.314	n.s.
626.4	MatchedPASC	Premenstrual tension syndromes	genitourinary	160 / 4007 ( 4.0)	< 50 / 361 ( 5.0)	1.3	(0.757, 2.100)	0.316	n.s.
180.3	MatchedPASC	Cervical intraepithelial neoplasia [CIN] [Cervical dysplasia]	neoplasms	399 / 5434 ( 7.3)	< 50 / 511 ( 8.2)	1.19	(0.837, 1.650)	0.316	n.s.
306	MatchedPASC	Other mental disorder	mental disorders	933 / 6896 (13.5)	92 / 658 (14.0)	1.13	(0.883, 1.440)	0.317	n.s.
573.6	MatchedPASC	Nonspecific elevation of levels of transaminase or lactic acid dehydrogenase [LDH]	digestive	763 / 10055 ( 7.6)	86 / 992 ( 8.7)	1.13	(0.881, 1.440)	0.317	n.s.
290.3	MatchedPASC	Other persistent mental disorders due to conditions classified elsewhere	mental disorders	257 / 10129 ( 2.5)	< 50 / 1004 ( 2.2)	0.796	(0.495, 1.220)	0.317	n.s.
395.3	MatchedPASC	Nonrheumatic tricuspid valve disorders	circulatory system	96 / 10571 ( 0.9)	< 50 / 1053 ( 1.3)	1.35	(0.725, 2.330)	0.318	n.s.
278.1	MatchedPASC	Obesity	endocrine/metabolic	3923 / 11169 (35.1)	395 / 1147 (34.4)	0.933	(0.814, 1.070)	0.32	n.s.
727.4	MatchedPASC	Ganglion and cyst of synovium, tendon, and bursa	musculoskeletal	399 / 7814 ( 5.1)	< 50 / 777 ( 5.5)	1.19	(0.836, 1.650)	0.321	n.s.
295	MatchedPASC	Schizophrenia and other psychotic disorders	mental disorders	247 / 6210 ( 4.0)	< 50 / 585 ( 3.2)	0.784	(0.469, 1.240)	0.322	n.s.
698	MatchedPASC	Pruritus and related conditions	dermatologic	1059 / 11919 ( 8.9)	118 / 1212 ( 9.7)	1.11	(0.898, 1.360)	0.324	n.s.
428.1	MatchedPASC	Congestive heart failure (CHF) NOS	circulatory system	681 / 8984 ( 7.6)	85 / 891 ( 9.5)	1.16	(0.855, 1.570)	0.326	n.s.
611.3	MatchedPASC	Lump or mass in breast	genitourinary	1119 / 10474 (10.7)	101 / 1063 ( 9.5)	0.892	(0.705, 1.120)	0.327	n.s.
483	MatchedPASC	Acute bronchitis and bronchiolitis	respiratory	1468 / 10594 (13.9)	157 / 1053 (14.9)	1.1	(0.905, 1.330)	0.328	n.s.
131	MatchedPASC	Protozoan infection	infectious diseases	114 / 10649 ( 1.1)	< 50 / 1066 ( 1.3)	1.33	(0.721, 2.290)	0.33	n.s.
609.2	MatchedPASC	Abnormal spermatozoa	genitourinary	< 50 / 2412 ( 1.5)	< 50 / 235 ( 2.1)	1.6	(0.561, 3.750)	0.33	n.s.
443.9	MatchedPASC	Peripheral vascular disease, unspecified	circulatory system	337 / 10707 ( 3.1)	< 50 / 1076 ( 4.0)	1.19	(0.830, 1.670)	0.33	n.s.
701.3	MatchedPASC	Circumscribed scleroderma	dermatologic	160 / 9761 ( 1.6)	< 50 / 993 ( 1.2)	0.747	(0.394, 1.290)	0.331	n.s.
702.1	MatchedPASC	Actinic keratosis	dermatologic	723 / 11126 ( 6.5)	65 / 1133 ( 5.7)	0.872	(0.655, 1.140)	0.331	n.s.
526.41	MatchedPASC	Temporomandibular joint disorder, unspecified	digestive	307 / 11021 ( 2.8)	< 50 / 1114 ( 3.1)	1.2	(0.818, 1.690)	0.335	n.s.
750.2	MatchedPASC	Lower gastrointestinal congenital anomalies	congenital anomalies	123 / 11340 ( 1.1)	< 50 / 1155 ( 0.8)	0.718	(0.343, 1.330)	0.335	n.s.
796	MatchedPASC	Elevated prostate specific antigen [PSA]	genitourinary	256 / 3146 ( 8.1)	< 50 / 301 ( 7.0)	0.787	(0.471, 1.260)	0.335	n.s.
213	MatchedPASC	Benign neoplasm of bone and articular cartilage	neoplasms	142 / 6695 ( 2.1)	< 50 / 693 ( 2.5)	1.29	(0.745, 2.090)	0.337	n.s.
70.9	MatchedPASC	Hepatitis NOS	infectious diseases	195 / 8027 ( 2.4)	< 50 / 797 ( 2.9)	1.25	(0.776, 1.920)	0.337	n.s.
218	MatchedPASC	Benign neoplasm of uterus	neoplasms	1418 / 6773 (20.9)	151 / 655 (23.1)	1.1	(0.900, 1.340)	0.338	n.s.
271.3	MatchedPASC	Intestinal disaccharidase deficiencies and disaccharide malabsorption	endocrine/metabolic	1425 / 11898 (12.0)	134 / 1210 (11.1)	0.909	(0.746, 1.100)	0.338	n.s.
994.21	MatchedPASC	Septic shock	injuries & poisonings	95 / 11572 ( 0.8)	< 50 / 1186 ( 1.3)	1.32	(0.728, 2.250)	0.338	n.s.
361.1	MatchedPASC	Retinal detachment with retinal defect	sense organs	83 / 10304 ( 0.8)	< 50 / 1046 ( 0.5)	0.653	(0.241, 1.420)	0.34	n.s.
751.2	MatchedPASC	Congenital anomalies of urinary system	congenital anomalies	312 / 11529 ( 2.7)	< 50 / 1173 ( 2.3)	0.823	(0.539, 1.210)	0.341	n.s.
271	MatchedPASC	Disorders of carbohydrate transport and metabolism	endocrine/metabolic	1446 / 11919 (12.1)	136 / 1212 (11.2)	0.911	(0.748, 1.100)	0.341	n.s.
372	MatchedPASC	Disorders of conjunctiva	sense organs	362 / 9320 ( 3.9)	< 50 / 950 ( 3.3)	0.832	(0.559, 1.200)	0.341	n.s.
79.1	MatchedPASC	Varicella infection	infectious diseases	961 / 8793 (10.9)	100 / 874 (11.4)	1.12	(0.884, 1.400)	0.342	n.s.
870.3	MatchedPASC	Other open wound of head and face	injuries & poisonings	344 / 10707 ( 3.2)	< 50 / 1079 ( 2.7)	0.828	(0.551, 1.200)	0.342	n.s.
255.1	MatchedPASC	Adrenal hyperfunction	endocrine/metabolic	68 / 10307 ( 0.7)	< 50 / 1046 ( 1.0)	1.38	(0.671, 2.570)	0.343	n.s.
260.22	MatchedPASC	Nutritional marasmus	endocrine/metabolic	86 / 8772 ( 1.0)	< 50 / 882 ( 1.7)	1.33	(0.715, 2.340)	0.343	n.s.
556	MatchedPASC	Ulceration of the lower GI tract	digestive	132 / 7475 ( 1.8)	< 50 / 703 ( 2.3)	1.3	(0.729, 2.190)	0.344	n.s.
496.3	MatchedPASC	Bronchiectasis	respiratory	134 / 8623 ( 1.6)	< 50 / 833 ( 2.2)	1.28	(0.742, 2.110)	0.345	n.s.
513.31	MatchedPASC	Apnea	respiratory	173 / 8464 ( 2.0)	< 50 / 772 ( 2.3)	1.27	(0.749, 2.020)	0.347	n.s.
433.3	MatchedPASC	Cerebral ischemia	circulatory system	466 / 11440 ( 4.1)	59 / 1171 ( 5.0)	1.15	(0.851, 1.530)	0.348	n.s.
381	MatchedPASC	Otitis media and Eustachian tube disorders	sense organs	1807 / 11444 (15.8)	190 / 1164 (16.3)	1.09	(0.911, 1.290)	0.349	n.s.
727.5	MatchedPASC	Rupture of synovium	musculoskeletal	130 / 7545 ( 1.7)	< 50 / 750 ( 2.1)	1.29	(0.731, 2.140)	0.349	n.s.
375	MatchedPASC	Disorders of lacrimal system	sense organs	1260 / 10363 (12.2)	142 / 1056 (13.4)	1.1	(0.898, 1.340)	0.351	n.s.
380.4	MatchedPASC	Impacted cerumen	sense organs	855 / 11444 ( 7.5)	81 / 1174 ( 6.9)	0.891	(0.694, 1.130)	0.352	n.s.
382	MatchedPASC	Otalgia	sense organs	949 / 10586 ( 9.0)	103 / 1077 ( 9.6)	1.11	(0.885, 1.380)	0.353	n.s.
276.8	MatchedPASC	Polydipsia	endocrine/metabolic	80 / 9908 ( 0.8)	< 50 / 988 ( 1.0)	1.36	(0.669, 2.510)	0.354	n.s.
327.71	MatchedPASC	Restless legs syndrome	neurological	401 / 8422 ( 4.8)	< 50 / 812 ( 5.5)	1.17	(0.832, 1.600)	0.355	n.s.
732	MatchedPASC	Osteochondropathies	musculoskeletal	114 / 9412 ( 1.2)	< 50 / 931 ( 1.4)	1.31	(0.706, 2.250)	0.356	n.s.
741.1	MatchedPASC	Ankylosis of joint	musculoskeletal	< 50 / 9357 ( 0.4)	< 50 / 903 ( 0.6)	1.54	(0.554, 3.490)	0.356	n.s.
365.11	MatchedPASC	Primary open angle glaucoma	sense organs	99 / 10320 ( 1.0)	< 50 / 1054 ( 1.2)	1.32	(0.702, 2.280)	0.358	n.s.
523.31	MatchedPASC	Acute periodontitis	digestive	108 / 10822 ( 1.0)	< 50 / 1094 ( 1.3)	1.3	(0.712, 2.210)	0.359	n.s.
586.2	MatchedPASC	Cyst of kidney, acquired	genitourinary	216 / 9718 ( 2.2)	< 50 / 976 ( 2.9)	1.21	(0.787, 1.810)	0.359	n.s.
747.13	MatchedPASC	Congenital anomalies of great vessels	congenital anomalies	107 / 11512 ( 0.9)	< 50 / 1178 ( 0.6)	0.703	(0.304, 1.390)	0.359	n.s.
286.6	MatchedPASC	Defibrination syndrome	hematopoietic	511 / 10957 ( 4.7)	60 / 1094 ( 5.5)	1.16	(0.841, 1.560)	0.36	n.s.
613.5	MatchedPASC	Mastodynia	genitourinary	781 / 11416 ( 6.8)	87 / 1173 ( 7.4)	1.12	(0.874, 1.410)	0.363	n.s.
723.1	MatchedPASC	Torticollis	musculoskeletal	108 / 9614 ( 1.1)	< 50 / 943 ( 1.3)	1.32	(0.693, 2.300)	0.363	n.s.
193	MatchedPASC	Thyroid cancer	neoplasms	92 / 11593 ( 0.8)	< 50 / 1177 ( 1.0)	1.32	(0.690, 2.330)	0.363	n.s.
509.2	MatchedPASC	Respiratory insufficiency	respiratory	242 / 10687 ( 2.3)	< 50 / 1077 ( 3.2)	1.2	(0.798, 1.760)	0.363	n.s.
960	MatchedPASC	Poisoning by antibiotics	injuries & poisonings	362 / 10353 ( 3.5)	< 50 / 1025 ( 3.1)	0.837	(0.561, 1.210)	0.364	n.s.
379.5	MatchedPASC	Disorders of iris and ciliary body	sense organs	101 / 9204 ( 1.1)	< 50 / 927 ( 1.4)	1.31	(0.701, 2.250)	0.365	n.s.
707.3	MatchedPASC	Chronic ulcer of unspecified site	dermatologic	256 / 11698 ( 2.2)	< 50 / 1195 ( 2.8)	1.19	(0.806, 1.700)	0.365	n.s.
112	MatchedPASC	Candidiasis	infectious diseases	1348 / 10926 (12.3)	148 / 1107 (13.4)	1.09	(0.899, 1.320)	0.366	n.s.
364.2	MatchedPASC	Corneal edema	sense organs	< 50 / 10266 ( 0.4)	< 50 / 1047 ( 0.6)	1.47	(0.581, 3.150)	0.366	n.s.
345.11	MatchedPASC	Generalized convulsive epilepsy	neurological	77 / 9834 ( 0.8)	< 50 / 993 ( 0.5)	0.666	(0.245, 1.460)	0.367	n.s.
245	MatchedPASC	Thyroiditis	endocrine/metabolic	234 / 9864 ( 2.4)	< 50 / 996 ( 2.7)	1.2	(0.786, 1.780)	0.368	n.s.
270	MatchedPASC	Disorders of protein plasma/amino-acid transport and metabolism	endocrine/metabolic	257 / 11424 ( 2.2)	< 50 / 1155 ( 2.7)	1.19	(0.797, 1.730)	0.368	n.s.
655.1	MatchedPASC	Abnormality in fetal heart rate or rhythm	pregnancy complications	558 / 6884 ( 8.1)	< 50 / 664 ( 6.9)	0.864	(0.621, 1.180)	0.368	n.s.
429.1	MatchedPASC	Heart transplant/surgery	circulatory system	203 / 8506 ( 2.4)	< 50 / 833 ( 3.2)	1.24	(0.765, 1.930)	0.37	n.s.
427.11	MatchedPASC	Paroxysmal supraventricular tachycardia	circulatory system	352 / 7751 ( 4.5)	< 50 / 744 ( 4.8)	1.19	(0.802, 1.710)	0.373	n.s.
969	MatchedPASC	Poisoning by psychotropic agents	injuries & poisonings	88 / 10079 ( 0.9)	< 50 / 999 ( 0.6)	0.693	(0.278, 1.440)	0.376	n.s.
571.6	MatchedPASC	Primary biliary cirrhosis	digestive	< 50 / 9337 ( 0.5)	< 50 / 912 ( 0.7)	1.47	(0.573, 3.200)	0.377	n.s.
130	MatchedPASC	Spirochetal infection	infectious diseases	< 50 / 10580 ( 0.4)	< 50 / 1058 ( 0.6)	1.46	(0.576, 3.120)	0.378	n.s.
242.3	MatchedPASC	Exophthalmos	endocrine/metabolic	75 / 9705 ( 0.8)	< 50 / 979 ( 1.0)	1.35	(0.657, 2.500)	0.378	n.s.
701.4	MatchedPASC	Keloid scar	dermatologic	152 / 9753 ( 1.6)	< 50 / 1001 ( 2.0)	1.24	(0.749, 1.950)	0.378	n.s.
705.8	MatchedPASC	Hyperhidrosis	dermatologic	375 / 9735 ( 3.9)	< 50 / 1009 ( 4.4)	1.16	(0.826, 1.580)	0.378	n.s.
252.2	MatchedPASC	Hypoparathyroidism	endocrine/metabolic	< 50 / 10280 ( 0.4)	< 50 / 1042 ( 0.6)	1.47	(0.571, 3.210)	0.38	n.s.
272.13	MatchedPASC	Mixed hyperlipidemia	endocrine/metabolic	915 / 9145 (10.0)	96 / 950 (10.1)	0.898	(0.701, 1.140)	0.382	n.s.
281.9	MatchedPASC	Deficiency anemias	hematopoietic	67 / 8628 ( 0.8)	< 50 / 872 ( 0.7)	0.684	(0.267, 1.490)	0.382	n.s.
614.51	MatchedPASC	Cervicitis and endocervicitis	genitourinary	126 / 5621 ( 2.2)	< 50 / 527 ( 2.8)	1.27	(0.712, 2.130)	0.383	n.s.
686.1	MatchedPASC	Carbuncle and furuncle	dermatologic	239 / 9837 ( 2.4)	< 50 / 983 ( 1.9)	0.811	(0.490, 1.270)	0.384	n.s.
346	MatchedPASC	Abnormal findings on study of brain and/or nervous system	neurological	79 / 9836 ( 0.8)	< 50 / 993 ( 0.5)	0.677	(0.249, 1.490)	0.385	n.s.
965.1	MatchedPASC	Opiates and related narcotics causing adverse effects in therapeutic use	injuries & poisonings	172 / 10163 ( 1.7)	< 50 / 1015 ( 2.2)	1.23	(0.754, 1.910)	0.384	n.s.
618	MatchedPASC	Genital prolapse	genitourinary	496 / 7488 ( 6.6)	55 / 713 ( 7.7)	1.14	(0.840, 1.520)	0.386	n.s.
720.1	MatchedPASC	Spinal stenosis of lumbar region	musculoskeletal	402 / 9908 ( 4.1)	< 50 / 976 ( 4.6)	1.16	(0.823, 1.590)	0.386	n.s.
428.2	MatchedPASC	Heart failure NOS	circulatory system	742 / 9045 ( 8.2)	89 / 895 ( 9.9)	1.14	(0.842, 1.540)	0.386	n.s.
292.2	MatchedPASC	Mild cognitive impairment	mental disorders	89 / 9961 ( 0.9)	< 50 / 989 ( 0.7)	0.712	(0.304, 1.440)	0.387	n.s.
317.1	MatchedPASC	Alcoholism	mental disorders	432 / 10133 ( 4.3)	< 50 / 1035 ( 3.8)	0.861	(0.605, 1.190)	0.387	n.s.
743.21	MatchedPASC	Pathologic fracture of vertebrae	musculoskeletal	65 / 10278 ( 0.6)	< 50 / 1005 ( 1.0)	1.35	(0.649, 2.550)	0.387	n.s.
41.9	MatchedPASC	Infection with drug-resistant microorganisms	infectious diseases	90 / 10071 ( 0.9)	< 50 / 1026 ( 1.4)	1.3	(0.692, 2.280)	0.388	n.s.
702	MatchedPASC	Degenerative skin conditions and other dermatoses	dermatologic	1516 / 10407 (14.6)	144 / 1065 (13.5)	0.914	(0.744, 1.120)	0.388	n.s.
759	MatchedPASC	Other and unspecified congenital anomalies	congenital anomalies	190 / 11467 ( 1.7)	< 50 / 1166 ( 1.4)	0.797	(0.459, 1.290)	0.388	n.s.
428	MatchedPASC	Congestive heart failure; nonhypertensive	circulatory system	827 / 9130 ( 9.1)	100 / 906 (11.0)	1.13	(0.848, 1.510)	0.389	n.s.
344	MatchedPASC	Other paralytic syndromes	neurological	136 / 9893 ( 1.4)	< 50 / 1008 ( 2.0)	1.24	(0.740, 1.980)	0.39	n.s.
530.9	MatchedPASC	Heartburn	digestive	492 / 8165 ( 6.0)	54 / 800 ( 6.8)	1.14	(0.835, 1.530)	0.394	n.s.
750.21	MatchedPASC	Congenital anomalies of intestine	congenital anomalies	73 / 11290 ( 0.6)	< 50 / 1151 ( 0.4)	0.681	(0.250, 1.500)	0.394	n.s.
802	MatchedPASC	Fracture of pelvis	injuries & poisonings	61 / 10179 ( 0.6)	< 50 / 1023 ( 0.8)	1.38	(0.616, 2.710)	0.393	n.s.
282.5	MatchedPASC	Sickle cell anemia	hematopoietic	54 / 8615 ( 0.6)	< 50 / 874 ( 0.9)	1.39	(0.610, 2.830)	0.394	n.s.
568.1	MatchedPASC	Peritoneal adhesions (postoperative) (postinfection)	digestive	106 / 9727 ( 1.1)	< 50 / 956 ( 1.4)	1.29	(0.687, 2.240)	0.395	n.s.
727.2	MatchedPASC	Bursitis disorders	musculoskeletal	107 / 7522 ( 1.4)	< 50 / 741 ( 0.9)	0.719	(0.309, 1.440)	0.395	n.s.
369.2	MatchedPASC	Eye infection, viral	sense organs	244 / 9202 ( 2.7)	< 50 / 939 ( 2.1)	0.818	(0.500, 1.270)	0.396	n.s.
457.3	MatchedPASC	Encounter for long-term (current) use of aspirin	circulatory system	132 / 8974 ( 1.5)	< 50 / 889 ( 2.0)	1.26	(0.721, 2.080)	0.395	n.s.
465.4	MatchedPASC	Acute laryngitis and tracheitis	respiratory	158 / 7132 ( 2.2)	< 50 / 714 ( 2.5)	1.24	(0.730, 2.000)	0.396	n.s.
516.1	MatchedPASC	Hemoptysis	respiratory	168 / 11875 ( 1.4)	< 50 / 1208 ( 1.9)	1.22	(0.756, 1.870)	0.397	n.s.
619.5	MatchedPASC	Noninflammatory disorders of vulva and perineum	genitourinary	459 / 5390 ( 8.5)	50 / 507 ( 9.9)	1.14	(0.828, 1.550)	0.398	n.s.
224	MatchedPASC	Benign neoplasm of eye	neoplasms	158 / 11748 ( 1.3)	< 50 / 1197 ( 1.0)	0.777	(0.411, 1.340)	0.399	n.s.
348	MatchedPASC	Other conditions of brain	neurological	337 / 10094 ( 3.3)	< 50 / 1020 ( 3.1)	0.848	(0.569, 1.220)	0.399	n.s.
791	MatchedPASC	Gangrene	symptoms	< 50 / 11919 ( 0.4)	< 50 / 1212 ( 0.6)	1.42	(0.588, 2.980)	0.399	n.s.
377.1	MatchedPASC	Optic atrophy	sense organs	85 / 9188 ( 0.9)	< 50 / 920 ( 0.7)	0.705	(0.282, 1.470)	0.401	n.s.
363.3	MatchedPASC	Chorioretinal scars	sense organs	74 / 10295 ( 0.7)	< 50 / 1051 ( 1.0)	1.33	(0.648, 2.460)	0.402	n.s.
368.4	MatchedPASC	Visual field defects	sense organs	217 / 10208 ( 2.1)	< 50 / 1029 ( 1.7)	0.812	(0.482, 1.290)	0.402	n.s.
357	MatchedPASC	Inflammatory and toxic neuropathy	neurological	670 / 11346 ( 5.9)	80 / 1140 ( 7.0)	1.11	(0.859, 1.430)	0.403	n.s.
218.2	MatchedPASC	Other benign neoplasm of uterus	neoplasms	1059 / 6414 (16.5)	112 / 616 (18.2)	1.1	(0.876, 1.370)	0.404	n.s.
427.7	MatchedPASC	Tachycardia NOS	circulatory system	1298 / 8697 (14.9)	151 / 859 (17.6)	1.1	(0.880, 1.360)	0.405	n.s.
429.9	MatchedPASC	Cardiac complications, not elsewhere classified	circulatory system	73 / 8376 ( 0.9)	< 50 / 815 ( 1.1)	1.36	(0.622, 2.670)	0.405	n.s.
386.2	MatchedPASC	Peripheral or central vertigo	sense organs	502 / 9957 ( 5.0)	53 / 977 ( 5.4)	1.14	(0.832, 1.520)	0.407	n.s.
571.81	MatchedPASC	Portal hypertension	digestive	126 / 9418 ( 1.3)	< 50 / 915 ( 1.0)	0.749	(0.354, 1.410)	0.406	n.s.
749	MatchedPASC	Congenital anomalies of face and neck	congenital anomalies	170 / 11877 ( 1.4)	< 50 / 1208 ( 1.1)	0.787	(0.427, 1.330)	0.406	n.s.
871	MatchedPASC	Open wounds of extremities	injuries & poisonings	871 / 11234 ( 7.8)	99 / 1149 ( 8.6)	1.1	(0.874, 1.370)	0.406	n.s.
619	MatchedPASC	Noninflammatory female genital disorders	genitourinary	2557 / 7488 (34.1)	256 / 713 (35.9)	1.07	(0.907, 1.270)	0.408	n.s.
753	MatchedPASC	Congenital anomalies of the eye	congenital anomalies	77 / 11627 ( 0.7)	< 50 / 1187 ( 0.8)	1.32	(0.647, 2.430)	0.408	n.s.
875	MatchedPASC	Non-healing surgical wound	injuries & poisonings	< 50 / 10409 ( 0.4)	< 50 / 1056 ( 0.6)	1.42	(0.562, 3.050)	0.409	n.s.
457	MatchedPASC	Encounter for long-term (current) use of anticoagulants, antithrombotics, aspirin	circulatory system	151 / 8993 ( 1.7)	< 50 / 891 ( 2.2)	1.24	(0.729, 2.000)	0.409	n.s.
292.4	MatchedPASC	Altered mental status	mental disorders	509 / 10381 ( 4.9)	51 / 1033 ( 4.9)	0.876	(0.633, 1.190)	0.41	n.s.
452.2	MatchedPASC	Deep vein thrombosis [DVT]	circulatory system	484 / 9326 ( 5.2)	58 / 929 ( 6.2)	1.14	(0.828, 1.540)	0.41	n.s.
713.5	MatchedPASC	Arthropathy associated with neurological disorders	musculoskeletal	< 50 / 8996 ( 0.4)	< 50 / 879 ( 0.6)	1.47	(0.524, 3.420)	0.414	n.s.
803	MatchedPASC	Fracture of upper limb	injuries & poisonings	477 / 10595 ( 4.5)	< 50 / 1057 ( 4.0)	0.873	(0.621, 1.200)	0.414	n.s.
441.1	MatchedPASC	Acute vascular insufficiency of intestine	circulatory system	< 50 / 10417 ( 0.5)	< 50 / 1039 ( 0.6)	1.42	(0.557, 3.080)	0.415	n.s.
327.7	MatchedPASC	Sleep related movement disorders	neurological	458 / 8479 ( 5.4)	50 / 817 ( 6.1)	1.14	(0.826, 1.530)	0.416	n.s.
521.1	MatchedPASC	Dental caries	digestive	205 / 10919 ( 1.9)	< 50 / 1098 ( 1.6)	0.815	(0.482, 1.300)	0.416	n.s.
529.6	MatchedPASC	Glossodynia	digestive	< 50 / 10944 ( 0.3)	< 50 / 1109 ( 0.5)	1.46	(0.525, 3.350)	0.417	n.s.
681.6	MatchedPASC	Cellulitis and abscess of foot, toe	dermatologic	471 / 10069 ( 4.7)	58 / 1022 ( 5.7)	1.13	(0.835, 1.500)	0.418	n.s.
259	MatchedPASC	Other endocrine disorders	endocrine/metabolic	319 / 10558 ( 3.0)	< 50 / 1071 ( 3.3)	1.16	(0.798, 1.630)	0.42	n.s.
747.11	MatchedPASC	Cardiac shunt/ heart septal defect	congenital anomalies	206 / 11611 ( 1.8)	< 50 / 1188 ( 1.4)	0.814	(0.477, 1.300)	0.42	n.s.
523.3	MatchedPASC	Periodontitis (acute or chronic)	digestive	120 / 10834 ( 1.1)	< 50 / 1095 ( 1.4)	1.25	(0.699, 2.090)	0.422	n.s.
575.9	MatchedPASC	Nonspecific abnormal findings on radiological and other examination of biliary tract	digestive	< 50 / 11071 ( 0.4)	< 50 / 1128 ( 0.6)	1.38	(0.581, 2.860)	0.422	n.s.
204	MatchedPASC	Leukemia	neoplasms	169 / 11538 ( 1.5)	< 50 / 1164 ( 1.8)	1.22	(0.736, 1.910)	0.423	n.s.
378.5	MatchedPASC	Paralytic strabismus	sense organs	52 / 9155 ( 0.6)	< 50 / 921 ( 0.8)	1.38	(0.582, 2.840)	0.422	n.s.
281	MatchedPASC	Other deficiency anemia	hematopoietic	115 / 8676 ( 1.3)	< 50 / 883 ( 1.9)	1.25	(0.705, 2.080)	0.424	n.s.
738	MatchedPASC	Other acquired musculoskeletal deformity	musculoskeletal	371 / 10555 ( 3.5)	< 50 / 1069 ( 4.0)	1.14	(0.813, 1.570)	0.425	n.s.
217.1	MatchedPASC	Nevus, non-neoplastic	neoplasms	507 / 9610 ( 5.3)	< 50 / 985 ( 4.6)	0.877	(0.628, 1.200)	0.426	n.s.
272.11	MatchedPASC	Hypercholesterolemia	endocrine/metabolic	1108 / 9338 (11.9)	113 / 967 (11.7)	0.912	(0.723, 1.140)	0.426	n.s.
455	MatchedPASC	Hemorrhoids	circulatory system	1674 / 10516 (15.9)	180 / 1051 (17.1)	1.08	(0.894, 1.290)	0.427	n.s.
275.3	MatchedPASC	Disorders of magnesium metabolism	endocrine/metabolic	285 / 11265 ( 2.5)	< 50 / 1149 ( 3.7)	1.16	(0.798, 1.640)	0.428	n.s.
591	MatchedPASC	Urinary tract infection	genitourinary	2850 / 11145 (25.6)	274 / 1120 (24.5)	0.938	(0.799, 1.100)	0.429	n.s.
609	MatchedPASC	Male infertility and abnormal spermatozoa	genitourinary	92 / 2468 ( 3.7)	< 50 / 241 ( 4.6)	1.3	(0.646, 2.390)	0.429	n.s.
277.7	MatchedPASC	Dysmetabolic syndrome X	endocrine/metabolic	234 / 10700 ( 2.2)	< 50 / 1083 ( 2.6)	1.18	(0.771, 1.730)	0.431	n.s.
278.11	MatchedPASC	Morbid obesity	endocrine/metabolic	2079 / 9325 (22.3)	208 / 960 (21.7)	0.934	(0.785, 1.110)	0.431	n.s.
803.1	MatchedPASC	Fracture of humerus	injuries & poisonings	164 / 10282 ( 1.6)	< 50 / 1028 ( 1.3)	0.797	(0.432, 1.350)	0.431	n.s.
386.21	MatchedPASC	Central origin vertigo	sense organs	365 / 9820 ( 3.7)	< 50 / 963 ( 4.0)	1.15	(0.802, 1.600)	0.434	n.s.
705	MatchedPASC	Disorders of sweat glands	dermatologic	313 / 9673 ( 3.2)	< 50 / 992 ( 2.7)	0.852	(0.557, 1.250)	0.434	n.s.
704.8	MatchedPASC	Other specified diseases of hair and hair follicles	dermatologic	619 / 10765 ( 5.8)	68 / 1098 ( 6.2)	1.11	(0.846, 1.440)	0.434	n.s.
286.81	MatchedPASC	Primary hypercoagulable state	hematopoietic	188 / 10634 ( 1.8)	< 50 / 1057 ( 2.2)	1.2	(0.741, 1.860)	0.436	n.s.
362	MatchedPASC	Other retinal disorders	sense organs	896 / 10978 ( 8.2)	90 / 1119 ( 8.0)	0.909	(0.712, 1.150)	0.436	n.s.
972	MatchedPASC	Poisoning by agents primarily affecting the cardiovascular system	injuries & poisonings	71 / 10062 ( 0.7)	< 50 / 1002 ( 0.9)	1.32	(0.617, 2.530)	0.436	n.s.
601.1	MatchedPASC	Prostatitis	genitourinary	98 / 2988 ( 3.3)	< 50 / 292 ( 4.1)	1.28	(0.655, 2.310)	0.438	n.s.
714	MatchedPASC	Rheumatoid arthritis and other inflammatory polyarthropathies	musculoskeletal	576 / 9444 ( 6.1)	62 / 927 ( 6.7)	1.12	(0.835, 1.470)	0.443	n.s.
716.1	MatchedPASC	Unspecified polyarthropathy or polyarthritis	musculoskeletal	73 / 9035 ( 0.8)	< 50 / 883 ( 1.0)	1.31	(0.616, 2.500)	0.444	n.s.
536.7	MatchedPASC	Complications of gastrostomy, colostomy and enterostomy	digestive	65 / 10162 ( 0.6)	< 50 / 988 ( 0.5)	0.703	(0.254, 1.590)	0.445	n.s.
755.1	MatchedPASC	Congenital deformities of feet	congenital anomalies	114 / 11357 ( 1.0)	< 50 / 1149 ( 0.7)	0.759	(0.347, 1.450)	0.445	n.s.
805	MatchedPASC	Fracture of vertebral column without mention of spinal cord injury	injuries & poisonings	261 / 10379 ( 2.5)	< 50 / 1047 ( 3.1)	1.16	(0.779, 1.670)	0.445	n.s.
513.8	MatchedPASC	Disorders of diaphragm	respiratory	57 / 8348 ( 0.7)	< 50 / 760 ( 0.8)	1.38	(0.546, 2.960)	0.447	n.s.
603	MatchedPASC	Other disorders of testis	genitourinary	103 / 2479 ( 4.2)	< 50 / 243 ( 5.3)	1.26	(0.665, 2.220)	0.447	n.s.
426.31	MatchedPASC	Right bundle branch block	circulatory system	235 / 7634 ( 3.1)	< 50 / 735 ( 3.7)	1.19	(0.748, 1.820)	0.448	n.s.
530.15	MatchedPASC	Eosinophilic esophagitis	digestive	94 / 7767 ( 1.2)	< 50 / 756 ( 1.3)	1.29	(0.634, 2.340)	0.448	n.s.
364.4	MatchedPASC	Corneal degenerations	sense organs	133 / 10354 ( 1.3)	< 50 / 1051 ( 1.0)	0.782	(0.389, 1.410)	0.449	n.s.
571.8	MatchedPASC	Liver abscess and sequelae of chronic liver disease	digestive	185 / 9477 ( 2.0)	< 50 / 920 ( 1.5)	0.805	(0.440, 1.370)	0.451	n.s.
574.11	MatchedPASC	Cholelithiasis with acute cholecystitis	digestive	83 / 11105 ( 0.7)	< 50 / 1132 ( 1.0)	1.27	(0.645, 2.300)	0.451	n.s.
317	MatchedPASC	Alcohol-related disorders	mental disorders	505 / 10206 ( 4.9)	< 50 / 1043 ( 4.5)	0.888	(0.643, 1.200)	0.454	n.s.
735.2	MatchedPASC	Acquired toe deformities	musculoskeletal	313 / 10497 ( 3.0)	< 50 / 1062 ( 3.4)	1.15	(0.789, 1.620)	0.454	n.s.
250.25	MatchedPASC	Diabetes type 2 with peripheral circulatory disorders	endocrine/metabolic	159 / 8479 ( 1.9)	< 50 / 886 ( 2.5)	1.2	(0.728, 1.890)	0.456	n.s.
270.3	MatchedPASC	Disorders of plasma protein metabolism	endocrine/metabolic	191 / 11358 ( 1.7)	< 50 / 1140 ( 1.4)	0.821	(0.470, 1.340)	0.457	n.s.
425	MatchedPASC	Cardiomyopathy	circulatory system	406 / 11694 ( 3.5)	< 50 / 1190 ( 3.4)	0.875	(0.608, 1.230)	0.457	n.s.
611.1	MatchedPASC	Abnormal mammogram	genitourinary	1454 / 10809 (13.5)	135 / 1097 (12.3)	0.924	(0.747, 1.140)	0.459	n.s.
795.8	MatchedPASC	Abnormal tumor markers	symptoms	241 / 11181 ( 2.2)	< 50 / 1139 ( 1.8)	0.841	(0.517, 1.300)	0.459	n.s.
389.2	MatchedPASC	Conductive hearing loss	sense organs	255 / 10279 ( 2.5)	< 50 / 1020 ( 2.7)	1.16	(0.764, 1.700)	0.46	n.s.
528.5	MatchedPASC	Diseases of lips	digestive	171 / 11078 ( 1.5)	< 50 / 1118 ( 1.3)	0.814	(0.451, 1.360)	0.46	n.s.
578	MatchedPASC	Gastrointestinal hemorrhage	digestive	1331 / 11061 (12.0)	145 / 1096 (13.2)	1.08	(0.883, 1.300)	0.463	n.s.
370.31	MatchedPASC	Keratoconjunctivitis sicca	sense organs	< 50 / 9003 ( 0.5)	< 50 / 925 ( 0.6)	1.37	(0.539, 2.960)	0.464	n.s.
792	MatchedPASC	Abnormal Papanicolaou smear of cervix and cervical HPV	genitourinary	1197 / 6232 (19.2)	120 / 589 (20.4)	1.08	(0.870, 1.340)	0.463	n.s.
172.3	MatchedPASC	Carcinoma in situ of skin	neoplasms	126 / 11031 ( 1.1)	< 50 / 1129 ( 1.4)	1.22	(0.691, 2.030)	0.465	n.s.
287.3	MatchedPASC	Thrombocytopenia	hematopoietic	582 / 11028 ( 5.3)	67 / 1101 ( 6.1)	1.12	(0.820, 1.510)	0.467	n.s.
253.1	MatchedPASC	Pituitary hyperfunction	endocrine/metabolic	76 / 10315 ( 0.7)	< 50 / 1045 ( 0.9)	1.29	(0.610, 2.430)	0.468	n.s.
780	MatchedPASC	Hypothermia/Chills	symptoms	190 / 11919 ( 1.6)	< 50 / 1212 ( 2.0)	1.18	(0.742, 1.780)	0.469	n.s.
681.1	MatchedPASC	Cellulitis and abscess of fingers/toes	dermatologic	397 / 9995 ( 4.0)	< 50 / 1009 ( 4.5)	1.13	(0.806, 1.540)	0.47	n.s.
870	MatchedPASC	Open wounds of head; neck; and trunk	injuries & poisonings	854 / 11217 ( 7.6)	82 / 1132 ( 7.2)	0.914	(0.713, 1.160)	0.47	n.s.
367.9	MatchedPASC	Blindness and low vision	sense organs	403 / 9041 ( 4.5)	< 50 / 948 ( 5.1)	1.12	(0.811, 1.520)	0.471	n.s.
414.2	MatchedPASC	ASCVD	circulatory system	181 / 10492 ( 1.7)	< 50 / 1039 ( 1.9)	1.19	(0.720, 1.870)	0.472	n.s.
618.1	MatchedPASC	Prolapse of vaginal walls	genitourinary	272 / 7264 ( 3.7)	< 50 / 680 ( 3.2)	0.849	(0.530, 1.300)	0.472	n.s.
611	MatchedPASC	Abnormal findings on mammogram or breast exam	genitourinary	1937 / 11292 (17.2)	183 / 1145 (16.0)	0.934	(0.774, 1.120)	0.473	n.s.
229	MatchedPASC	Benign neoplasm of unspecified sites	neoplasms	594 / 11919 ( 5.0)	67 / 1212 ( 5.5)	1.1	(0.837, 1.430)	0.474	n.s.
334	MatchedPASC	Degenerative disease of the spinal cord	neurological	149 / 9906 ( 1.5)	< 50 / 1007 ( 1.9)	1.2	(0.712, 1.900)	0.474	n.s.
593.1	MatchedPASC	Gross hematuria	genitourinary	310 / 8605 ( 3.6)	< 50 / 882 ( 4.1)	1.14	(0.782, 1.620)	0.474	n.s.
727.1	MatchedPASC	Synovitis and tenosynovitis	musculoskeletal	865 / 8280 (10.4)	87 / 821 (10.6)	1.1	(0.849, 1.400)	0.474	n.s.
967	MatchedPASC	Adverse effects of sedatives or other central nervous system depressants and anesthetics	injuries & poisonings	244 / 10235 ( 2.4)	< 50 / 1020 ( 2.6)	1.16	(0.755, 1.720)	0.474	n.s.
285.22	MatchedPASC	Anemia in neoplastic disease	hematopoietic	94 / 8655 ( 1.1)	< 50 / 875 ( 1.0)	0.768	(0.350, 1.510)	0.476	n.s.
378	MatchedPASC	Strabismus and other disorders of binocular eye movements	sense organs	389 / 9492 ( 4.1)	< 50 / 946 ( 3.4)	0.874	(0.593, 1.250)	0.475	n.s.
441	MatchedPASC	Vascular insufficiency of intestine	circulatory system	84 / 10454 ( 0.8)	< 50 / 1044 ( 1.1)	1.26	(0.632, 2.310)	0.476	n.s.
216	MatchedPASC	Benign neoplasm of skin	neoplasms	2716 / 11819 (23.0)	263 / 1203 (21.9)	0.946	(0.809, 1.100)	0.477	n.s.
752	MatchedPASC	Nervous system congenital anomalies	congenital anomalies	223 / 11773 ( 1.9)	< 50 / 1197 ( 1.7)	0.846	(0.517, 1.310)	0.479	n.s.
754	MatchedPASC	Congenital musculoskeletal deformities of spine	congenital anomalies	175 / 11418 ( 1.5)	< 50 / 1162 ( 1.8)	1.18	(0.726, 1.830)	0.479	n.s.
772.1	MatchedPASC	Muscular wasting and disuse atrophy	symptoms	75 / 10239 ( 0.7)	< 50 / 1015 ( 0.9)	1.28	(0.604, 2.430)	0.479	n.s.
347	MatchedPASC	Cataplexy and narcolepsy	neurological	< 50 / 9801 ( 0.4)	< 50 / 993 ( 0.5)	1.38	(0.503, 3.100)	0.479	n.s.
362.9	MatchedPASC	Retinal edema	sense organs	87 / 10169 ( 0.9)	< 50 / 1041 ( 1.2)	1.25	(0.646, 2.210)	0.48	n.s.
593	MatchedPASC	Hematuria	genitourinary	1294 / 9589 (13.5)	143 / 989 (14.5)	1.07	(0.877, 1.310)	0.48	n.s.
876	MatchedPASC	Posttraumatic wound infection not elsewhere classified	injuries & poisonings	114 / 10477 ( 1.1)	< 50 / 1059 ( 0.8)	0.784	(0.373, 1.460)	0.48	n.s.
498	MatchedPASC	Acute bronchospasm	respiratory	257 / 8746 ( 2.9)	< 50 / 835 ( 2.4)	0.846	(0.517, 1.310)	0.481	n.s.
506	MatchedPASC	Empyema and pneumothorax	respiratory	288 / 10733 ( 2.7)	< 50 / 1080 ( 3.5)	1.14	(0.776, 1.640)	0.481	n.s.
598	MatchedPASC	Abnormal findings on examination of urine	genitourinary	< 50 / 11919 ( 0.3)	< 50 / 1212 ( 0.4)	1.39	(0.496, 3.220)	0.485	n.s.
614.1	MatchedPASC	Pelvic peritoneal adhesions, female (postoperative) (postinfection)	genitourinary	79 / 5574 ( 1.4)	< 50 / 517 ( 1.0)	0.732	(0.270, 1.600)	0.486	n.s.
751.1	MatchedPASC	Congenital anomalies of genital organs	congenital anomalies	196 / 11413 ( 1.7)	< 50 / 1168 ( 1.9)	1.17	(0.731, 1.790)	0.485	n.s.
221	MatchedPASC	Benign neoplasm of other female genital organs	neoplasms	343 / 5474 ( 6.3)	< 50 / 526 ( 7.0)	1.13	(0.783, 1.600)	0.486	n.s.
353.1	MatchedPASC	Nerve plexus lesions	neurological	70 / 9396 ( 0.7)	< 50 / 902 ( 0.9)	1.29	(0.582, 2.520)	0.489	n.s.
333	MatchedPASC	Extrapyramidal disease and abnormal movement disorders	neurological	727 / 10484 ( 6.9)	81 / 1069 ( 7.6)	1.09	(0.847, 1.390)	0.493	n.s.
263	MatchedPASC	Other nutritional deficiency	endocrine/metabolic	487 / 9173 ( 5.3)	54 / 921 ( 5.9)	1.11	(0.814, 1.480)	0.496	n.s.
165	MatchedPASC	Cancer within the respiratory system	neoplasms	96 / 11907 ( 0.8)	< 50 / 1211 ( 0.7)	0.787	(0.371, 1.490)	0.496	n.s.
333.1	MatchedPASC	Essential tremor	neurological	150 / 9907 ( 1.5)	< 50 / 1001 ( 1.3)	0.82	(0.442, 1.400)	0.497	n.s.
592.11	MatchedPASC	Acute cystitis	genitourinary	691 / 8986 ( 7.7)	79 / 925 ( 8.5)	1.09	(0.839, 1.410)	0.496	n.s.
938.2	MatchedPASC	Chronic dermatitis due to solar radiation	dermatologic	1173 / 8298 (14.1)	118 / 813 (14.5)	1.08	(0.859, 1.350)	0.496	n.s.
656.8	MatchedPASC	Perinatal jaundice	pregnancy complications	76 / 11181 ( 0.7)	< 50 / 1153 ( 0.4)	0.737	(0.270, 1.620)	0.498	n.s.
700	MatchedPASC	Corns and callosities	dermatologic	374 / 9975 ( 3.7)	< 50 / 1026 ( 4.4)	1.12	(0.798, 1.530)	0.498	n.s.
797.1	MatchedPASC	Cardiogenic shock	symptoms	< 50 / 11869 ( 0.4)	< 50 / 1208 ( 0.6)	1.32	(0.548, 2.790)	0.498	n.s.
524	MatchedPASC	Dentofacial anomalies, including malocclusion	digestive	< 50 / 10758 ( 0.4)	< 50 / 1085 ( 0.5)	1.36	(0.494, 3.050)	0.503	n.s.
337	MatchedPASC	Disorders of the autonomic nervous system	neurological	148 / 9905 ( 1.5)	< 50 / 1007 ( 1.9)	1.18	(0.704, 1.880)	0.503	n.s.
381.9	MatchedPASC	Otorrhea	sense organs	117 / 9754 ( 1.2)	< 50 / 983 ( 0.9)	0.794	(0.378, 1.480)	0.503	n.s.
613.1	MatchedPASC	Inflammatory disease of breast	genitourinary	192 / 10827 ( 1.8)	< 50 / 1102 ( 1.5)	0.839	(0.483, 1.360)	0.504	n.s.
720	MatchedPASC	Spinal stenosis	musculoskeletal	624 / 10130 ( 6.2)	67 / 998 ( 6.7)	1.1	(0.829, 1.430)	0.504	n.s.
743.12	MatchedPASC	Senile osteoporosis	musculoskeletal	159 / 10372 ( 1.5)	< 50 / 1015 ( 2.0)	1.18	(0.705, 1.890)	0.504	n.s.
274.11	MatchedPASC	Gouty arthropathy	endocrine/metabolic	299 / 11717 ( 2.6)	< 50 / 1196 ( 3.2)	1.13	(0.780, 1.590)	0.505	n.s.
474.2	MatchedPASC	Chronic tonsillitis and adenoiditis	respiratory	348 / 7230 ( 4.8)	< 50 / 697 ( 5.0)	1.13	(0.772, 1.620)	0.506	n.s.
589	MatchedPASC	Abnormal results of function study of kidney	genitourinary	193 / 9695 ( 2.0)	< 50 / 973 ( 2.6)	1.17	(0.726, 1.810)	0.506	n.s.
420	MatchedPASC	Carditis	circulatory system	298 / 11586 ( 2.6)	< 50 / 1188 ( 3.2)	1.13	(0.777, 1.600)	0.509	n.s.
573.9	MatchedPASC	Abnormal serum enzyme levels	digestive	1329 / 10621 (12.5)	141 / 1047 (13.5)	1.07	(0.874, 1.300)	0.509	n.s.
574.3	MatchedPASC	Cholecystitis without cholelithiasis	digestive	177 / 11199 ( 1.6)	< 50 / 1143 ( 1.9)	1.16	(0.722, 1.790)	0.51	n.s.
280.1	MatchedPASC	Iron deficiency anemias, unspecified or not due to blood loss	hematopoietic	1494 / 10055 (14.9)	153 / 1019 (15.0)	0.936	(0.767, 1.140)	0.51	n.s.
706	MatchedPASC	Diseases of sebaceous glands	dermatologic	2183 / 11543 (18.9)	212 / 1177 (18.0)	0.947	(0.802, 1.110)	0.511	n.s.
480.1	MatchedPASC	Bacterial pneumonia	respiratory	337 / 9463 ( 3.6)	< 50 / 936 ( 4.3)	1.13	(0.779, 1.590)	0.511	n.s.
525.1	MatchedPASC	Loss of teeth or edentulism	digestive	< 50 / 10757 ( 0.4)	< 50 / 1085 ( 0.5)	1.35	(0.489, 3.060)	0.513	n.s.
286.8	MatchedPASC	Hypercoagulable state	hematopoietic	195 / 10641 ( 1.8)	< 50 / 1057 ( 2.2)	1.16	(0.720, 1.810)	0.514	n.s.
619.3	MatchedPASC	Noninflammatory disorders of cervix	genitourinary	191 / 5122 ( 3.7)	< 50 / 478 ( 4.4)	1.17	(0.715, 1.810)	0.516	n.s.
704	MatchedPASC	Diseases of hair and hair follicles	dermatologic	1227 / 11373 (10.8)	130 / 1160 (11.2)	1.07	(0.872, 1.300)	0.517	n.s.
195.3	MatchedPASC	Malignant neoplasm of head, face, and neck	neoplasms	51 / 9722 ( 0.5)	< 50 / 1002 ( 0.7)	1.3	(0.542, 2.730)	0.518	n.s.
345	MatchedPASC	Epilepsy, recurrent seizures, convulsions	neurological	605 / 10362 ( 5.8)	57 / 1045 ( 5.5)	0.908	(0.673, 1.210)	0.518	n.s.
709.6	MatchedPASC	Other specified diffuse diseases of connective tissue	dermatologic	62 / 8840 ( 0.7)	< 50 / 895 ( 0.9)	1.28	(0.569, 2.530)	0.518	n.s.
726.3	MatchedPASC	Bursitis	musculoskeletal	591 / 8006 ( 7.4)	62 / 796 ( 7.8)	1.1	(0.818, 1.460)	0.518	n.s.
860	MatchedPASC	Bone marrow or stem cell transplant	neoplasms	57 / 11919 ( 0.5)	< 50 / 1212 ( 0.7)	1.28	(0.567, 2.570)	0.517	n.s.
275.5	MatchedPASC	Disorders of calcium/phosphorus metabolism	endocrine/metabolic	700 / 11680 ( 6.0)	73 / 1180 ( 6.2)	0.916	(0.697, 1.190)	0.519	n.s.
312	MatchedPASC	Conduct disorders	mental disorders	175 / 11112 ( 1.6)	< 50 / 1119 ( 1.8)	1.17	(0.708, 1.830)	0.519	n.s.
369.5	MatchedPASC	Conjunctivitis, infectious	sense organs	1376 / 10334 (13.3)	146 / 1065 (13.7)	1.07	(0.875, 1.290)	0.52	n.s.
687.3	MatchedPASC	Changes in skin texture	dermatologic	111 / 8270 ( 1.3)	< 50 / 804 ( 1.0)	0.792	(0.360, 1.520)	0.521	n.s.
217	MatchedPASC	Vascular hamartomas and non-neoplastic nevi	neoplasms	549 / 9652 ( 5.7)	50 / 990 ( 5.1)	0.905	(0.659, 1.220)	0.525	n.s.
350	MatchedPASC	Abnormal movement	neurological	1676 / 11858 (14.1)	184 / 1198 (15.4)	1.06	(0.886, 1.260)	0.525	n.s.
249	MatchedPASC	Secondary diabetes mellitus	endocrine/metabolic	231 / 8551 ( 2.7)	< 50 / 887 ( 2.6)	0.863	(0.534, 1.330)	0.526	n.s.
636.3	MatchedPASC	Hemorrhage in early pregnancy	pregnancy complications	373 / 6686 ( 5.6)	< 50 / 646 ( 6.0)	1.12	(0.780, 1.560)	0.526	n.s.
165.1	MatchedPASC	Cancer of bronchus; lung	neoplasms	84 / 11895 ( 0.7)	< 50 / 1210 ( 0.7)	0.79	(0.355, 1.550)	0.527	n.s.
250.14	MatchedPASC	Type 1 diabetes with neurological manifestations	endocrine/metabolic	85 / 8405 ( 1.0)	< 50 / 871 ( 0.8)	0.782	(0.335, 1.570)	0.528	n.s.
276.5	MatchedPASC	Hypovolemia	endocrine/metabolic	1075 / 10903 ( 9.9)	127 / 1105 (11.5)	1.08	(0.843, 1.380)	0.528	n.s.
430.1	MatchedPASC	Subarachnoid hemorrhage	circulatory system	< 50 / 11013 ( 0.4)	< 50 / 1117 ( 0.4)	1.34	(0.482, 3.070)	0.529	n.s.
756	MatchedPASC	Other congenital musculoskeletal anomalies	congenital anomalies	320 / 11563 ( 2.8)	< 50 / 1178 ( 3.1)	1.12	(0.776, 1.570)	0.529	n.s.
938	MatchedPASC	Dermatitis due to solar radiation	dermatologic	1247 / 8372 (14.9)	126 / 821 (15.3)	1.07	(0.858, 1.330)	0.528	n.s.
381.1	MatchedPASC	Otitis media	sense organs	1386 / 11023 (12.6)	142 / 1116 (12.7)	1.06	(0.872, 1.290)	0.533	n.s.
366	MatchedPASC	Cataract	sense organs	1900 / 11919 (15.9)	196 / 1212 (16.2)	0.944	(0.784, 1.130)	0.535	n.s.
637	MatchedPASC	Short gestation; low birth weight; and fetal growth retardation	pregnancy complications	105 / 10769 ( 1.0)	< 50 / 1108 ( 0.7)	0.798	(0.363, 1.530)	0.536	n.s.
159	MatchedPASC	Malignant neoplasm of other and ill-defined sites within the digestive organs and peritoneum	neoplasms	147 / 10029 ( 1.5)	< 50 / 981 ( 1.2)	0.828	(0.433, 1.450)	0.537	n.s.
250.42	MatchedPASC	Other abnormal glucose	endocrine/metabolic	2395 / 10715 (22.4)	253 / 1117 (22.6)	0.951	(0.808, 1.120)	0.538	n.s.
704.1	MatchedPASC	Alopecia	dermatologic	655 / 10801 ( 6.1)	70 / 1100 ( 6.4)	1.09	(0.828, 1.400)	0.542	n.s.
368.3	MatchedPASC	Anisometropia	sense organs	109 / 10100 ( 1.1)	< 50 / 1023 ( 1.2)	1.2	(0.632, 2.100)	0.543	n.s.
516	MatchedPASC	Abnormal sputum	respiratory	212 / 11919 ( 1.8)	< 50 / 1212 ( 2.2)	1.14	(0.735, 1.700)	0.543	n.s.
250.23	MatchedPASC	Type 2 diabetes with ophthalmic manifestations	endocrine/metabolic	369 / 8689 ( 4.2)	< 50 / 902 ( 4.2)	0.896	(0.619, 1.260)	0.545	n.s.
280	MatchedPASC	Iron deficiency anemias	hematopoietic	1527 / 10088 (15.1)	158 / 1024 (15.4)	0.942	(0.774, 1.140)	0.546	n.s.
459.7	MatchedPASC	Blood vessel replaced	circulatory system	173 / 10267 ( 1.7)	< 50 / 998 ( 2.0)	1.17	(0.689, 1.890)	0.545	n.s.
701	MatchedPASC	Other hypertrophic and atrophic conditions of skin	dermatologic	2105 / 11706 (18.0)	206 / 1187 (17.4)	0.95	(0.804, 1.120)	0.546	n.s.
286.3	MatchedPASC	Coagulation defects complicating pregnancy or postpartum	hematopoietic	77 / 6630 ( 1.2)	< 50 / 602 ( 0.8)	0.763	(0.280, 1.670)	0.546	n.s.
453	MatchedPASC	Chronic venous hypertension	circulatory system	73 / 8915 ( 0.8)	< 50 / 876 ( 0.6)	0.762	(0.279, 1.680)	0.547	n.s.
724.2	MatchedPASC	Disorders of coccyx	musculoskeletal	153 / 9659 ( 1.6)	< 50 / 948 ( 1.8)	1.17	(0.679, 1.890)	0.547	n.s.
750.1	MatchedPASC	Upper gastrointestinal congenital anomalies	congenital anomalies	104 / 11321 ( 0.9)	< 50 / 1154 ( 0.7)	0.804	(0.367, 1.540)	0.547	n.s.
653	MatchedPASC	Problems associated with amniotic cavity and membranes	pregnancy complications	440 / 7285 ( 6.0)	< 50 / 699 ( 5.3)	0.899	(0.624, 1.260)	0.548	n.s.
627.5	MatchedPASC	Premature menopause and other ovarian failure	genitourinary	128 / 3975 ( 3.2)	< 50 / 352 ( 2.6)	0.816	(0.388, 1.520)	0.552	n.s.
565.1	MatchedPASC	Anal and rectal polyp	digestive	305 / 9926 ( 3.1)	< 50 / 977 ( 3.5)	1.12	(0.760, 1.600)	0.554	n.s.
580.1	MatchedPASC	Glomerulonephritis	genitourinary	109 / 9611 ( 1.1)	< 50 / 962 ( 1.5)	1.19	(0.641, 2.070)	0.553	n.s.
222	MatchedPASC	Benign neoplasm of male genital organs	neoplasms	109 / 3509 ( 3.1)	< 50 / 346 ( 2.3)	0.804	(0.362, 1.560)	0.554	n.s.
313.3	MatchedPASC	Autism	mental disorders	71 / 11008 ( 0.6)	< 50 / 1104 ( 0.5)	0.766	(0.280, 1.690)	0.555	n.s.
504.1	MatchedPASC	Idiopathic fibrosing alveolitis	respiratory	81 / 10526 ( 0.8)	< 50 / 1053 ( 1.0)	1.22	(0.605, 2.240)	0.555	n.s.
681.7	MatchedPASC	Cellulitis and abscess of trunk	dermatologic	364 / 9962 ( 3.7)	< 50 / 1008 ( 4.4)	1.1	(0.785, 1.520)	0.554	n.s.
669	MatchedPASC	Complications of labor and delivery NEC	pregnancy complications	638 / 7488 ( 8.5)	54 / 713 ( 7.6)	0.916	(0.675, 1.220)	0.557	n.s.
757	MatchedPASC	Congenital anomalies of the integument	congenital anomalies	80 / 11357 ( 0.7)	< 50 / 1161 ( 0.9)	1.21	(0.609, 2.200)	0.557	n.s.
272.12	MatchedPASC	Hyperglyceridemia	endocrine/metabolic	374 / 8604 ( 4.3)	< 50 / 889 ( 3.9)	0.898	(0.616, 1.270)	0.559	n.s.
227.2	MatchedPASC	Benign neoplasm of parathyroid gland	neoplasms	< 50 / 11547 ( 0.4)	< 50 / 1171 ( 0.5)	1.29	(0.505, 2.780)	0.559	n.s.
622.2	MatchedPASC	Mucous polyp of cervix	genitourinary	141 / 6818 ( 2.1)	< 50 / 639 ( 2.5)	1.17	(0.668, 1.910)	0.561	n.s.
575.7	MatchedPASC	Other disorders of gallbladder	digestive	204 / 11226 ( 1.8)	< 50 / 1145 ( 2.1)	1.14	(0.720, 1.720)	0.562	n.s.
800.3	MatchedPASC	Fracture of tibia and fibula	injuries & poisonings	205 / 10323 ( 2.0)	< 50 / 1033 ( 1.7)	0.865	(0.514, 1.370)	0.562	n.s.
530.13	MatchedPASC	Barrett's esophagus	digestive	106 / 7779 ( 1.4)	< 50 / 754 ( 1.1)	0.809	(0.366, 1.560)	0.564	n.s.
361	MatchedPASC	Retinal detachments and defects	sense organs	202 / 10423 ( 1.9)	< 50 / 1059 ( 1.7)	0.867	(0.515, 1.370)	0.565	n.s.
277	MatchedPASC	Other disorders of metabolism	endocrine/metabolic	1233 / 11699 (10.5)	135 / 1190 (11.3)	1.06	(0.868, 1.280)	0.566	n.s.
289.3	MatchedPASC	Personal history of diseases of blood and blood-forming organs	hematopoietic	371 / 10046 ( 3.7)	< 50 / 975 ( 3.9)	1.11	(0.771, 1.540)	0.57	n.s.
425.2	MatchedPASC	Secondary/extrinsic cardiomyopathies	circulatory system	63 / 11351 ( 0.6)	< 50 / 1155 ( 0.4)	0.77	(0.279, 1.730)	0.57	n.s.
275.53	MatchedPASC	Disorders of phosphorus metabolism	endocrine/metabolic	295 / 11275 ( 2.6)	< 50 / 1140 ( 2.9)	0.893	(0.594, 1.300)	0.572	n.s.
714.1	MatchedPASC	Rheumatoid arthritis	musculoskeletal	432 / 9300 ( 4.6)	< 50 / 910 ( 4.9)	1.1	(0.784, 1.500)	0.574	n.s.
350.5	MatchedPASC	Abnormal reflex	neurological	67 / 10249 ( 0.7)	< 50 / 1019 ( 0.5)	0.778	(0.285, 1.710)	0.577	n.s.
514	MatchedPASC	Abnormal findings examination of lungs	respiratory	926 / 11853 ( 7.8)	100 / 1208 ( 8.3)	0.935	(0.736, 1.180)	0.576	n.s.
275.6	MatchedPASC	Hypercalcemia	endocrine/metabolic	304 / 11284 ( 2.7)	< 50 / 1137 ( 2.6)	0.895	(0.594, 1.300)	0.578	n.s.
724.9	MatchedPASC	Other unspecified back disorders	musculoskeletal	188 / 9694 ( 1.9)	< 50 / 952 ( 2.2)	1.14	(0.698, 1.770)	0.579	n.s.
705.3	MatchedPASC	Hidradenitis	dermatologic	141 / 9501 ( 1.5)	< 50 / 977 ( 1.2)	0.847	(0.446, 1.470)	0.582	n.s.
250.22	MatchedPASC	Type 2 diabetes with renal manifestations	endocrine/metabolic	433 / 8753 ( 4.9)	54 / 918 ( 5.9)	1.09	(0.790, 1.480)	0.584	n.s.
250.7	MatchedPASC	Diabetic retinopathy	endocrine/metabolic	376 / 10458 ( 3.6)	< 50 / 1068 ( 3.7)	0.908	(0.633, 1.270)	0.583	n.s.
275.1	MatchedPASC	Disorders of iron metabolism	hematopoietic	59 / 11039 ( 0.5)	< 50 / 1114 ( 0.6)	1.24	(0.528, 2.520)	0.584	n.s.
755	MatchedPASC	Congenital anomalies of limbs	congenital anomalies	237 / 11480 ( 2.1)	< 50 / 1161 ( 1.7)	0.879	(0.539, 1.360)	0.584	n.s.
250.3	MatchedPASC	Insulin pump user	endocrine/metabolic	700 / 9020 ( 7.8)	75 / 939 ( 8.0)	0.93	(0.711, 1.200)	0.587	n.s.
260.6	MatchedPASC	Anorexia	endocrine/metabolic	207 / 8893 ( 2.3)	< 50 / 887 ( 2.3)	0.874	(0.525, 1.380)	0.586	n.s.
278.4	MatchedPASC	Abnormal weight gain	endocrine/metabolic	878 / 8124 (10.8)	95 / 847 (11.2)	1.07	(0.839, 1.340)	0.588	n.s.
285	MatchedPASC	Other anemias	hematopoietic	2918 / 11479 (25.4)	303 / 1169 (25.9)	0.959	(0.821, 1.120)	0.587	n.s.
961.1	MatchedPASC	Poisoning/allergy of sulfonamides	injuries & poisonings	119 / 10110 ( 1.2)	< 50 / 1007 ( 1.4)	1.17	(0.635, 2.020)	0.587	n.s.
375.1	MatchedPASC	Dry eyes	sense organs	1321 / 10424 (12.7)	145 / 1059 (13.7)	1.06	(0.863, 1.290)	0.589	n.s.
495.1	MatchedPASC	Chronic obstructive asthma	respiratory	100 / 8589 ( 1.2)	< 50 / 826 ( 1.3)	1.19	(0.602, 2.140)	0.589	n.s.
287	MatchedPASC	Purpura and other hemorrhagic conditions	hematopoietic	648 / 11094 ( 5.8)	73 / 1107 ( 6.6)	1.08	(0.804, 1.440)	0.59	n.s.
636.1	MatchedPASC	Threatened premature labor	pregnancy complications	323 / 6636 ( 4.9)	< 50 / 633 ( 4.1)	0.893	(0.578, 1.320)	0.59	n.s.
697	MatchedPASC	Sarcoidosis	dermatologic	130 / 9105 ( 1.4)	< 50 / 920 ( 1.2)	0.843	(0.430, 1.500)	0.59	n.s.
241	MatchedPASC	Nontoxic nodular goiter	endocrine/metabolic	622 / 10252 ( 6.1)	67 / 1036 ( 6.5)	1.08	(0.815, 1.400)	0.596	n.s.
572	MatchedPASC	Ascites (non malignant)	digestive	315 / 9607 ( 3.3)	< 50 / 935 ( 3.1)	0.895	(0.582, 1.330)	0.596	n.s.
585.31	MatchedPASC	Renal dialysis	genitourinary	205 / 9707 ( 2.1)	< 50 / 974 ( 2.7)	1.13	(0.707, 1.740)	0.595	n.s.
735.23	MatchedPASC	Hallux rigidus	musculoskeletal	80 / 10264 ( 0.8)	< 50 / 1035 ( 0.9)	1.2	(0.569, 2.270)	0.597	n.s.
366.2	MatchedPASC	Senile cataract	sense organs	1406 / 11425 (12.3)	143 / 1159 (12.3)	0.946	(0.769, 1.160)	0.598	n.s.
451	MatchedPASC	Phlebitis and thrombophlebitis	circulatory system	183 / 9025 ( 2.0)	< 50 / 892 ( 2.4)	1.13	(0.692, 1.770)	0.599	n.s.
585.32	MatchedPASC	End stage renal disease	genitourinary	251 / 9753 ( 2.6)	< 50 / 979 ( 3.2)	1.12	(0.727, 1.670)	0.599	n.s.
710.19	MatchedPASC	Unspecified osteomyelitis	musculoskeletal	142 / 9104 ( 1.6)	< 50 / 890 ( 1.8)	1.15	(0.654, 1.910)	0.599	n.s.
577.2	MatchedPASC	Chronic pancreatitis	digestive	91 / 11659 ( 0.8)	< 50 / 1165 ( 0.7)	0.825	(0.373, 1.600)	0.601	n.s.
585.2	MatchedPASC	Renal failure NOS	genitourinary	156 / 9658 ( 1.6)	< 50 / 967 ( 2.0)	1.15	(0.665, 1.890)	0.601	n.s.
394.2	MatchedPASC	Mitral valve disease	circulatory system	78 / 10553 ( 0.7)	< 50 / 1048 ( 0.9)	1.2	(0.564, 2.290)	0.603	n.s.
480.11	MatchedPASC	Pneumococcal pneumonia	respiratory	198 / 9324 ( 2.1)	< 50 / 919 ( 2.5)	1.13	(0.701, 1.730)	0.602	n.s.
306.1	MatchedPASC	Mental disorders durring/after pregnancy	mental disorders	462 / 3479 (13.3)	< 50 / 257 (12.1)	0.899	(0.589, 1.330)	0.605	n.s.
411.4	MatchedPASC	Coronary atherosclerosis	circulatory system	1200 / 11511 (10.4)	135 / 1154 (11.7)	1.06	(0.850, 1.310)	0.605	n.s.
681.5	MatchedPASC	Cellulitis and abscess of leg, except foot	dermatologic	581 / 10179 ( 5.7)	68 / 1032 ( 6.6)	1.07	(0.813, 1.400)	0.605	n.s.
800	MatchedPASC	Fracture of lower limb	injuries & poisonings	494 / 10612 ( 4.7)	< 50 / 1062 ( 4.4)	0.921	(0.666, 1.250)	0.605	n.s.
514.2	MatchedPASC	Solitary pulmonary nodule	respiratory	478 / 11405 ( 4.2)	50 / 1158 ( 4.3)	0.921	(0.667, 1.250)	0.606	n.s.
371.3	MatchedPASC	Inflammation of eyelids	sense organs	1090 / 10048 (10.8)	119 / 1038 (11.5)	1.06	(0.851, 1.300)	0.608	n.s.
381.11	MatchedPASC	Suppurative and unspecified otitis media	sense organs	1175 / 10812 (10.9)	120 / 1094 (11.0)	1.06	(0.852, 1.300)	0.609	n.s.
523	MatchedPASC	Gingival and periodontal diseases	digestive	215 / 10929 ( 2.0)	< 50 / 1099 ( 1.7)	0.883	(0.531, 1.390)	0.61	n.s.
362.29	MatchedPASC	Macular degeneration (senile) of retina NOS	sense organs	417 / 10499 ( 4.0)	< 50 / 1078 ( 4.5)	1.09	(0.781, 1.480)	0.612	n.s.
426.3	MatchedPASC	Bundle branch block	circulatory system	368 / 7767 ( 4.7)	< 50 / 748 ( 5.3)	1.1	(0.744, 1.600)	0.612	n.s.
588	MatchedPASC	Disorders resulting from impaired renal function	genitourinary	232 / 9734 ( 2.4)	< 50 / 977 ( 3.0)	1.12	(0.717, 1.680)	0.612	n.s.
362.4	MatchedPASC	Retinal vascular changes and abnomalities	sense organs	172 / 10254 ( 1.7)	< 50 / 1046 ( 1.6)	0.877	(0.509, 1.420)	0.616	n.s.
504	MatchedPASC	Other alveolar and parietoalveolar pneumonopathy	respiratory	181 / 10626 ( 1.7)	< 50 / 1065 ( 2.2)	1.12	(0.695, 1.750)	0.615	n.s.
170	MatchedPASC	Cancer of bone and connective tissue	neoplasms	116 / 11919 ( 1.0)	< 50 / 1212 ( 0.8)	0.848	(0.419, 1.540)	0.618	n.s.
508	MatchedPASC	Pulmonary collapse; interstitial and compensatory emphysema	respiratory	406 / 10851 ( 3.7)	52 / 1094 ( 4.8)	1.09	(0.777, 1.490)	0.618	n.s.
226	MatchedPASC	Benign neoplasm of thyroid glands	neoplasms	192 / 11693 ( 1.6)	< 50 / 1182 ( 1.4)	0.881	(0.516, 1.410)	0.619	n.s.
280.2	MatchedPASC	Iron deficiency anemia secondary to blood loss (chronic)	hematopoietic	565 / 9126 ( 6.2)	58 / 924 ( 6.3)	0.928	(0.683, 1.240)	0.62	n.s.
614.31	MatchedPASC	Acute inflammatory pelvic disease	genitourinary	54 / 5549 ( 1.0)	< 50 / 518 ( 1.2)	1.24	(0.488, 2.640)	0.62	n.s.
510	MatchedPASC	Other diseases of lung	respiratory	1048 / 11909 ( 8.8)	121 / 1211 (10.0)	1.06	(0.847, 1.310)	0.621	n.s.
622	MatchedPASC	Polyp of female genital organs	genitourinary	365 / 7042 ( 5.2)	< 50 / 662 ( 5.9)	1.09	(0.762, 1.520)	0.621	n.s.
276.12	MatchedPASC	Hyposmolality and/or hyponatremia	endocrine/metabolic	440 / 10268 ( 4.3)	< 50 / 1026 ( 4.7)	0.912	(0.627, 1.300)	0.622	n.s.
958	MatchedPASC	Certain early complications of trauma or procedure	injuries & poisonings	130 / 11919 ( 1.1)	< 50 / 1212 ( 1.0)	0.861	(0.452, 1.500)	0.622	n.s.
110.11	MatchedPASC	Dermatophytosis of nail	infectious diseases	616 / 10194 ( 6.0)	69 / 1028 ( 6.7)	1.07	(0.811, 1.390)	0.625	n.s.
223	MatchedPASC	Benign neoplasm of kidney and other urinary organs	neoplasms	119 / 6672 ( 1.8)	< 50 / 685 ( 1.3)	0.843	(0.397, 1.590)	0.626	n.s.
728.71	MatchedPASC	Contracture of palmar fascia [Dupuytren's disease]	musculoskeletal	56 / 7471 ( 0.7)	< 50 / 740 ( 0.8)	1.23	(0.487, 2.630)	0.626	n.s.
747.2	MatchedPASC	Congenital anomalies of peripheral vascular system	congenital anomalies	96 / 11501 ( 0.8)	< 50 / 1179 ( 0.7)	0.837	(0.381, 1.610)	0.626	n.s.
592.12	MatchedPASC	Chronic cystitis	genitourinary	< 50 / 8342 ( 0.6)	< 50 / 852 ( 0.7)	1.23	(0.482, 2.680)	0.629	n.s.
627.22	MatchedPASC	Need for Hormone replacement therapy (postmenopausal)	genitourinary	74 / 3921 ( 1.9)	< 50 / 351 ( 2.3)	1.2	(0.534, 2.380)	0.628	n.s.
550.2	MatchedPASC	Diaphragmatic hernia	digestive	639 / 11215 ( 5.7)	71 / 1125 ( 6.3)	1.07	(0.813, 1.380)	0.63	n.s.
448	MatchedPASC	Disease of capillaries	circulatory system	252 / 10622 ( 2.4)	< 50 / 1055 ( 2.1)	0.897	(0.560, 1.370)	0.631	n.s.
530.2	MatchedPASC	Esophageal bleeding (varices/hemorrhage)	digestive	155 / 7828 ( 2.0)	< 50 / 759 ( 1.7)	0.867	(0.464, 1.500)	0.631	n.s.
365	MatchedPASC	Glaucoma	sense organs	714 / 10935 ( 6.5)	80 / 1121 ( 7.1)	1.06	(0.821, 1.360)	0.634	n.s.
751.11	MatchedPASC	Congenital anomalies of female genital organs	congenital anomalies	157 / 7173 ( 2.2)	< 50 / 689 ( 2.5)	1.13	(0.659, 1.820)	0.634	n.s.
204.2	MatchedPASC	Myeloid leukemia	neoplasms	69 / 11438 ( 0.6)	< 50 / 1149 ( 0.5)	0.818	(0.323, 1.740)	0.635	n.s.
377	MatchedPASC	Disorders of optic nerve and visual pathways	sense organs	251 / 9354 ( 2.7)	< 50 / 936 ( 2.4)	0.899	(0.561, 1.370)	0.637	n.s.
830	MatchedPASC	Dislocation	injuries & poisonings	836 / 11663 ( 7.2)	87 / 1180 ( 7.4)	1.06	(0.831, 1.330)	0.637	n.s.
180	MatchedPASC	Cervical cancer and dysplasia	neoplasms	442 / 5477 ( 8.1)	< 50 / 512 ( 8.4)	1.08	(0.767, 1.490)	0.638	n.s.
300.3	MatchedPASC	Obsessive-compulsive disorders	mental disorders	128 / 6091 ( 2.1)	< 50 / 578 ( 2.1)	1.15	(0.605, 2.020)	0.638	n.s.
624.1	MatchedPASC	Dystrophy of female genital tract	genitourinary	54 / 4802 ( 1.1)	< 50 / 442 ( 1.4)	1.22	(0.482, 2.620)	0.639	n.s.
293.1	MatchedPASC	Swelling, mass, or lump in head and neck [Space-occupying lesion, intracranial NOS]	mental disorders	890 / 11765 ( 7.6)	97 / 1195 ( 8.1)	1.06	(0.838, 1.320)	0.641	n.s.
701.2	MatchedPASC	Scar conditions and fibrosis of skin	dermatologic	325 / 9926 ( 3.3)	< 50 / 1017 ( 3.5)	1.09	(0.750, 1.530)	0.643	n.s.
592	MatchedPASC	Cystitis and urethritis	genitourinary	1058 / 9353 (11.3)	115 / 961 (12.0)	1.05	(0.842, 1.310)	0.644	n.s.
707	MatchedPASC	Chronic ulcer of skin	dermatologic	477 / 11919 ( 4.0)	51 / 1212 ( 4.2)	0.93	(0.677, 1.250)	0.644	n.s.
277.4	MatchedPASC	Disorders of bilirubin excretion	endocrine/metabolic	189 / 10655 ( 1.8)	< 50 / 1077 ( 2.0)	1.11	(0.689, 1.710)	0.645	n.s.
317.11	MatchedPASC	Alcoholic liver damage	mental disorders	94 / 9795 ( 1.0)	< 50 / 1005 ( 0.9)	0.851	(0.401, 1.610)	0.646	n.s.
752.1	MatchedPASC	Neural tube defects	congenital anomalies	135 / 11685 ( 1.2)	< 50 / 1193 ( 1.3)	1.13	(0.647, 1.850)	0.645	n.s.
433.21	MatchedPASC	Cerebral artery occlusion, with cerebral infarction	circulatory system	421 / 11395 ( 3.7)	50 / 1162 ( 4.3)	1.08	(0.777, 1.460)	0.647	n.s.
433.6	MatchedPASC	Acute, but ill-defined cerebrovascular disease	circulatory system	79 / 11053 ( 0.7)	< 50 / 1119 ( 0.6)	0.835	(0.354, 1.690)	0.648	n.s.
599.4	MatchedPASC	Urinary incontinence	genitourinary	1164 / 9175 (12.7)	121 / 915 (13.2)	1.05	(0.845, 1.300)	0.647	n.s.
227.1	MatchedPASC	Benign neoplasm of adrenal gland	neoplasms	56 / 11557 ( 0.5)	< 50 / 1170 ( 0.4)	0.812	(0.295, 1.810)	0.649	n.s.
801	MatchedPASC	Fracture of ankle and foot	injuries & poisonings	658 / 10776 ( 6.1)	70 / 1085 ( 6.5)	1.06	(0.812, 1.370)	0.65	n.s.
526.9	MatchedPASC	Jaw disease NOS	digestive	67 / 10781 ( 0.6)	< 50 / 1087 ( 0.6)	1.19	(0.510, 2.400)	0.651	n.s.
623	MatchedPASC	Hypertrophy of female genital organs	genitourinary	371 / 7048 ( 5.3)	< 50 / 661 ( 5.7)	1.08	(0.755, 1.510)	0.652	n.s.
345.1	MatchedPASC	Epilepsy	neurological	190 / 9947 ( 1.9)	< 50 / 1006 ( 1.8)	0.892	(0.526, 1.430)	0.653	n.s.
530.3	MatchedPASC	Stricture and stenosis of esophagus	digestive	185 / 7858 ( 2.4)	< 50 / 766 ( 2.6)	1.12	(0.674, 1.750)	0.653	n.s.
736	MatchedPASC	Other acquired deformities of limbs	musculoskeletal	744 / 10928 ( 6.8)	80 / 1106 ( 7.2)	1.06	(0.822, 1.340)	0.653	n.s.
447	MatchedPASC	Other disorders of arteries and arterioles	circulatory system	473 / 10843 ( 4.4)	52 / 1085 ( 4.8)	1.07	(0.779, 1.450)	0.657	n.s.
593.2	MatchedPASC	Microscopic hematuria	genitourinary	430 / 8725 ( 4.9)	< 50 / 887 ( 4.6)	0.927	(0.654, 1.280)	0.656	n.s.
601	MatchedPASC	Inflammatory diseases of prostate	genitourinary	212 / 3102 ( 6.8)	< 50 / 304 ( 7.9)	1.11	(0.688, 1.720)	0.656	n.s.
172.1	MatchedPASC	Melanomas of skin, dx or hx	neoplasms	520 / 11425 ( 4.6)	50 / 1163 ( 4.3)	0.932	(0.676, 1.260)	0.657	n.s.
681.2	MatchedPASC	Cellulitis and abscess of face/neck	dermatologic	293 / 9891 ( 3.0)	< 50 / 996 ( 3.2)	1.09	(0.734, 1.570)	0.657	n.s.
577.3	MatchedPASC	Cyst and pseudocyst of pancreas	digestive	67 / 11635 ( 0.6)	< 50 / 1165 ( 0.7)	1.18	(0.528, 2.320)	0.659	n.s.
601.3	MatchedPASC	Orchitis and epididymitis	genitourinary	105 / 2995 ( 3.5)	< 50 / 289 ( 3.1)	0.856	(0.401, 1.630)	0.66	n.s.
643.1	MatchedPASC	Hyperemesis gravidarum	pregnancy complications	109 / 7353 ( 1.5)	< 50 / 703 ( 1.6)	1.15	(0.586, 2.050)	0.66	n.s.
252	MatchedPASC	Disorders of parathyroid gland	endocrine/metabolic	333 / 10572 ( 3.1)	< 50 / 1074 ( 3.5)	1.08	(0.748, 1.530)	0.661	n.s.
370.3	MatchedPASC	Keratoconjunctivitis	sense organs	146 / 9104 ( 1.6)	< 50 / 935 ( 1.7)	1.12	(0.643, 1.840)	0.661	n.s.
709	MatchedPASC	Diffuse diseases of connective tissue	dermatologic	518 / 9296 ( 5.6)	56 / 943 ( 5.9)	1.07	(0.789, 1.420)	0.661	n.s.
425.12	MatchedPASC	Other hypertrophic cardiomyopathy	circulatory system	60 / 11348 ( 0.5)	< 50 / 1157 ( 0.6)	1.19	(0.504, 2.420)	0.664	n.s.
575	MatchedPASC	Other biliary tract disease	digestive	492 / 11514 ( 4.3)	57 / 1178 ( 4.8)	1.07	(0.790, 1.420)	0.664	n.s.
599.2	MatchedPASC	Retention of urine	genitourinary	667 / 8678 ( 7.7)	71 / 865 ( 8.2)	1.06	(0.803, 1.390)	0.663	n.s.
717	MatchedPASC	Polymyalgia Rheumatica	musculoskeletal	60 / 11919 ( 0.5)	< 50 / 1212 ( 0.7)	1.18	(0.525, 2.340)	0.664	n.s.
433	MatchedPASC	Cerebrovascular disease	circulatory system	890 / 11864 ( 7.5)	94 / 1206 ( 7.8)	0.949	(0.744, 1.200)	0.665	n.s.
519.8	MatchedPASC	Other diseases of respiratory system, NEC	respiratory	517 / 11094 ( 4.7)	56 / 1104 ( 5.1)	1.07	(0.789, 1.410)	0.667	n.s.
603.1	MatchedPASC	Hydrocele	genitourinary	52 / 2428 ( 2.1)	< 50 / 237 ( 3.0)	1.19	(0.494, 2.510)	0.667	n.s.
634.3	MatchedPASC	Ectopic pregnancy	pregnancy complications	76 / 6389 ( 1.2)	< 50 / 615 ( 1.3)	1.17	(0.529, 2.280)	0.667	n.s.
695.3	MatchedPASC	Rosacea	dermatologic	473 / 9448 ( 5.0)	< 50 / 952 ( 4.5)	0.931	(0.662, 1.280)	0.667	n.s.
172.22	MatchedPASC	Squamous cell carcinoma	neoplasms	199 / 11104 ( 1.8)	< 50 / 1136 ( 2.0)	1.1	(0.687, 1.700)	0.668	n.s.
270.32	MatchedPASC	Paraproteinemia	endocrine/metabolic	91 / 11258 ( 0.8)	< 50 / 1135 ( 1.0)	1.15	(0.579, 2.080)	0.668	n.s.
362.21	MatchedPASC	Macular degeneration, dry	sense organs	69 / 10151 ( 0.7)	< 50 / 1035 ( 0.6)	0.835	(0.331, 1.770)	0.669	n.s.
794	MatchedPASC	Abnormal results of other function studies (bladder, pancreas, placenta, spleen, etc)	symptoms	62 / 11919 ( 0.5)	< 50 / 1212 ( 0.7)	1.18	(0.524, 2.330)	0.669	n.s.
90	MatchedPASC	Sexually transmitted infections (not HIV or hepatitis)	infectious diseases	516 / 11919 ( 4.3)	53 / 1212 ( 4.4)	1.07	(0.785, 1.420)	0.673	n.s.
220	MatchedPASC	Benign neoplasm of ovary	neoplasms	127 / 5291 ( 2.4)	< 50 / 503 ( 2.2)	0.877	(0.448, 1.560)	0.677	n.s.
527.7	MatchedPASC	Disturbance of salivary secretion	digestive	190 / 11097 ( 1.7)	< 50 / 1125 ( 1.9)	1.1	(0.679, 1.700)	0.675	n.s.
626.13	MatchedPASC	Irregular menstrual cycle	genitourinary	1132 / 4979 (22.7)	109 / 452 (24.1)	1.05	(0.823, 1.340)	0.676	n.s.
580.32	MatchedPASC	Nephritis and nephropathy with pathological lesion	genitourinary	182 / 9684 ( 1.9)	< 50 / 967 ( 2.0)	0.9	(0.529, 1.450)	0.68	n.s.
110.13	MatchedPASC	Dermatophytosis of the body	infectious diseases	306 / 9884 ( 3.1)	< 50 / 991 ( 3.2)	1.08	(0.731, 1.550)	0.681	n.s.
170.2	MatchedPASC	Cancer of connective tissue	neoplasms	83 / 11886 ( 0.7)	< 50 / 1209 ( 0.6)	0.852	(0.365, 1.710)	0.681	n.s.
250.5	MatchedPASC	Glycosuria or Acetonuria	endocrine/metabolic	70 / 8390 ( 0.8)	< 50 / 872 ( 0.9)	1.16	(0.525, 2.270)	0.681	n.s.
739	MatchedPASC	Contracture of joint	musculoskeletal	128 / 10312 ( 1.2)	< 50 / 1038 ( 1.2)	0.882	(0.463, 1.540)	0.681	n.s.
225	MatchedPASC	Benign neoplasm of brain and other parts of nervous system	neoplasms	114 / 11704 ( 1.0)	< 50 / 1195 ( 0.8)	0.874	(0.432, 1.590)	0.683	n.s.
509.1	MatchedPASC	Respiratory failure	respiratory	391 / 10836 ( 3.6)	53 / 1095 ( 4.8)	1.07	(0.759, 1.490)	0.682	n.s.
425.1	MatchedPASC	Primary/intrinsic cardiomyopathies	circulatory system	380 / 11668 ( 3.3)	< 50 / 1190 ( 3.4)	0.929	(0.644, 1.310)	0.683	n.s.
696	MatchedPASC	Psoriasis and related disorders	dermatologic	423 / 9130 ( 4.6)	< 50 / 920 ( 4.8)	1.07	(0.765, 1.460)	0.684	n.s.
323	MatchedPASC	Encephalitis	neurological	50 / 11796 ( 0.4)	< 50 / 1193 ( 0.5)	1.19	(0.468, 2.540)	0.687	n.s.
710.1	MatchedPASC	Osteomyelitis	musculoskeletal	146 / 9108 ( 1.6)	< 50 / 890 ( 1.8)	1.12	(0.633, 1.840)	0.687	n.s.
604	MatchedPASC	Disorders of penis	genitourinary	143 / 2519 ( 5.7)	< 50 / 241 ( 4.6)	0.88	(0.444, 1.590)	0.69	n.s.
501	MatchedPASC	Pneumonitis due to inhalation of food or vomitus	respiratory	106 / 10551 ( 1.0)	< 50 / 1056 ( 1.3)	1.13	(0.601, 1.980)	0.692	n.s.
592.13	MatchedPASC	Chronic interstitial cystitis	genitourinary	132 / 8427 ( 1.6)	< 50 / 860 ( 1.6)	1.12	(0.615, 1.880)	0.695	n.s.
695.7	MatchedPASC	Prurigo and Lichen	dermatologic	220 / 9195 ( 2.4)	< 50 / 933 ( 2.6)	1.09	(0.692, 1.650)	0.695	n.s.
870.2	MatchedPASC	Open wound of ear	injuries & poisonings	< 50 / 10410 ( 0.5)	< 50 / 1056 ( 0.6)	1.18	(0.466, 2.540)	0.695	n.s.
374.1	MatchedPASC	Ectropion or entropion	sense organs	71 / 9029 ( 0.8)	< 50 / 927 ( 0.9)	1.16	(0.519, 2.260)	0.697	n.s.
585.4	MatchedPASC	Chronic kidney disease, Stage I or II	genitourinary	313 / 9815 ( 3.2)	< 50 / 981 ( 3.4)	0.923	(0.606, 1.370)	0.698	n.s.
244.2	MatchedPASC	Acquired hypothyroidism	endocrine/metabolic	376 / 10006 ( 3.8)	< 50 / 1004 ( 3.5)	0.932	(0.641, 1.310)	0.7	n.s.
574	MatchedPASC	Cholelithiasis and cholecystitis	digestive	652 / 11674 ( 5.6)	66 / 1187 ( 5.6)	0.949	(0.720, 1.230)	0.702	n.s.
809	MatchedPASC	Fracture of unspecified bones	injuries & poisonings	617 / 10735 ( 5.7)	64 / 1079 ( 5.9)	1.05	(0.797, 1.370)	0.701	n.s.
285.2	MatchedPASC	Anemia of chronic disease	hematopoietic	419 / 8980 ( 4.7)	55 / 921 ( 6.0)	1.07	(0.749, 1.510)	0.704	n.s.
415.2	MatchedPASC	Chronic pulmonary heart disease	circulatory system	373 / 11419 ( 3.3)	< 50 / 1145 ( 3.9)	1.07	(0.743, 1.510)	0.705	n.s.
571.51	MatchedPASC	Cirrhosis of liver without mention of alcohol	digestive	223 / 9515 ( 2.3)	< 50 / 926 ( 2.2)	0.912	(0.552, 1.430)	0.705	n.s.
293	MatchedPASC	Symptoms involving head and neck	mental disorders	193 / 11068 ( 1.7)	< 50 / 1118 ( 1.8)	1.09	(0.667, 1.700)	0.707	n.s.
348.2	MatchedPASC	Cerebral edema and compression of brain	neurological	132 / 9889 ( 1.3)	< 50 / 1000 ( 1.2)	0.892	(0.469, 1.550)	0.707	n.s.
430.2	MatchedPASC	Intracerebral hemorrhage	circulatory system	53 / 11027 ( 0.5)	< 50 / 1117 ( 0.4)	0.84	(0.303, 1.900)	0.706	n.s.
528.12	MatchedPASC	Oral aphthae	digestive	111 / 11018 ( 1.0)	< 50 / 1116 ( 1.1)	1.12	(0.589, 1.960)	0.706	n.s.
706.1	MatchedPASC	Acne	dermatologic	1176 / 10536 (11.2)	113 / 1078 (10.5)	0.96	(0.772, 1.180)	0.707	n.s.
70	MatchedPASC	Viral hepatitis	infectious diseases	179 / 8011 ( 2.2)	< 50 / 793 ( 2.4)	1.1	(0.656, 1.740)	0.708	n.s.
110	MatchedPASC	Dermatophytosis / Dermatomycosis	infectious diseases	1213 / 10791 (11.2)	128 / 1087 (11.8)	1.04	(0.845, 1.270)	0.708	n.s.
250.1	MatchedPASC	Type 1 diabetes	endocrine/metabolic	393 / 8713 ( 4.5)	< 50 / 906 ( 4.6)	0.937	(0.659, 1.300)	0.708	n.s.
573.2	MatchedPASC	Liver replaced by transplant	digestive	73 / 9365 ( 0.8)	< 50 / 914 ( 0.9)	1.15	(0.510, 2.300)	0.709	n.s.
297.2	MatchedPASC	Suicide or self-inflicted injury	mental disorders	137 / 6100 ( 2.2)	< 50 / 579 ( 2.2)	1.12	(0.598, 1.920)	0.711	n.s.
301	MatchedPASC	Personality disorders	mental disorders	189 / 6152 ( 3.1)	< 50 / 584 ( 3.1)	1.1	(0.647, 1.760)	0.711	n.s.
963	MatchedPASC	Poisoning by primarily systemic agents	injuries & poisonings	385 / 10376 ( 3.7)	< 50 / 1031 ( 3.7)	0.933	(0.636, 1.330)	0.711	n.s.
276.13	MatchedPASC	Hyperpotassemia	endocrine/metabolic	607 / 10435 ( 5.8)	77 / 1055 ( 7.3)	1.06	(0.774, 1.430)	0.714	n.s.
588.1	MatchedPASC	Renal osteodystrophy	genitourinary	59 / 9561 ( 0.6)	< 50 / 955 ( 0.7)	1.16	(0.485, 2.410)	0.715	n.s.
758	MatchedPASC	Chromosomal anomalies and genetic disorders	congenital anomalies	109 / 11386 ( 1.0)	< 50 / 1159 ( 0.8)	0.882	(0.420, 1.640)	0.714	n.s.
291.8	MatchedPASC	Alteration of consciousness	mental disorders	587 / 10459 ( 5.6)	63 / 1045 ( 6.0)	1.05	(0.792, 1.380)	0.716	n.s.
568	MatchedPASC	Other disorders of peritoneum	digestive	186 / 9807 ( 1.9)	< 50 / 963 ( 2.1)	1.09	(0.658, 1.720)	0.716	n.s.
681	MatchedPASC	Superficial cellulitis and abscess	dermatologic	1741 / 11339 (15.4)	187 / 1151 (16.2)	1.03	(0.865, 1.230)	0.716	n.s.
751.21	MatchedPASC	Cystic kidney disease	congenital anomalies	220 / 11437 ( 1.9)	< 50 / 1171 ( 2.1)	1.08	(0.693, 1.620)	0.716	n.s.
252.1	MatchedPASC	Hyperparathyroidism	endocrine/metabolic	312 / 10551 ( 3.0)	< 50 / 1071 ( 3.3)	1.07	(0.729, 1.530)	0.718	n.s.
276.42	MatchedPASC	Alkalosis	endocrine/metabolic	96 / 9924 ( 1.0)	< 50 / 991 ( 1.3)	1.12	(0.576, 2.050)	0.718	n.s.
509.8	MatchedPASC	Dependence on respirator [Ventilator] or supplemental oxygen	respiratory	331 / 10776 ( 3.1)	< 50 / 1079 ( 3.4)	0.932	(0.628, 1.350)	0.718	n.s.
857	MatchedPASC	Mechanical complication of unspecified genitourinary device, implant, and graft	injuries & poisonings	273 / 10967 ( 2.5)	< 50 / 1101 ( 2.5)	0.928	(0.605, 1.370)	0.718	n.s.
963.1	MatchedPASC	Antineoplastic and immunosuppressive drugs causing adverse effects	injuries & poisonings	367 / 10358 ( 3.5)	< 50 / 1029 ( 3.5)	0.933	(0.630, 1.350)	0.719	n.s.
368.2	MatchedPASC	Diplopia and disorders of binocular vision	sense organs	230 / 10221 ( 2.3)	< 50 / 1036 ( 2.4)	1.08	(0.693, 1.620)	0.719	n.s.
686	MatchedPASC	Other local infections of skin and subcutaneous tissue	dermatologic	587 / 10185 ( 5.8)	63 / 1027 ( 6.1)	1.05	(0.792, 1.370)	0.72	n.s.
300.8	MatchedPASC	Acute reaction to stress	mental disorders	274 / 6237 ( 4.4)	< 50 / 586 ( 3.4)	0.918	(0.557, 1.440)	0.721	n.s.
368	MatchedPASC	Visual disturbances	sense organs	1899 / 11890 (16.0)	197 / 1208 (16.3)	1.03	(0.871, 1.210)	0.723	n.s.
369	MatchedPASC	Infection of the eye	sense organs	1555 / 10513 (14.8)	161 / 1080 (14.9)	1.03	(0.856, 1.240)	0.723	n.s.
215	MatchedPASC	Other benign neoplasm of connective and other soft tissue	neoplasms	850 / 11812 ( 7.2)	90 / 1204 ( 7.5)	1.04	(0.823, 1.310)	0.724	n.s.
242.1	MatchedPASC	Graves' disease	endocrine/metabolic	128 / 9758 ( 1.3)	< 50 / 983 ( 1.4)	1.11	(0.608, 1.860)	0.725	n.s.
737.3	MatchedPASC	Kyphoscoliosis and scoliosis	musculoskeletal	320 / 10504 ( 3.0)	< 50 / 1056 ( 2.8)	0.933	(0.624, 1.350)	0.724	n.s.
871.3	MatchedPASC	Open wound of foot except toe(s) alone	injuries & poisonings	135 / 10498 ( 1.3)	< 50 / 1062 ( 1.1)	0.9	(0.474, 1.560)	0.725	n.s.
972.6	MatchedPASC	Antihypertensive agents causing adverse effects	injuries & poisonings	< 50 / 10034 ( 0.4)	< 50 / 998 ( 0.5)	1.18	(0.422, 2.680)	0.728	n.s.
579.2	MatchedPASC	Splenomegaly	digestive	194 / 9924 ( 2.0)	< 50 / 971 ( 2.1)	1.09	(0.657, 1.710)	0.731	n.s.
654.1	MatchedPASC	Abnormality of organs and soft tissues of pelvis complicating pregnancy, childbirth, or the puerperium	pregnancy complications	199 / 7044 ( 2.8)	< 50 / 679 ( 2.5)	0.916	(0.537, 1.470)	0.732	n.s.
153.2	MatchedPASC	Colon cancer	neoplasms	114 / 9440 ( 1.2)	< 50 / 924 ( 1.3)	1.11	(0.579, 1.950)	0.733	n.s.
262	MatchedPASC	Mineral deficiency NEC	endocrine/metabolic	460 / 9146 ( 5.0)	51 / 918 ( 5.6)	1.06	(0.767, 1.420)	0.733	n.s.
430	MatchedPASC	Intracranial hemorrhage	circulatory system	116 / 11090 ( 1.0)	< 50 / 1123 ( 1.0)	0.897	(0.456, 1.600)	0.732	n.s.
362.27	MatchedPASC	Drusen (degenerative) of retina	sense organs	110 / 10192 ( 1.1)	< 50 / 1039 ( 1.0)	0.893	(0.440, 1.630)	0.734	n.s.
363	MatchedPASC	Chorioretinal inflammations, scars, and other disorders of choroid	sense organs	108 / 10329 ( 1.0)	< 50 / 1053 ( 1.1)	1.11	(0.581, 1.940)	0.735	n.s.
251	MatchedPASC	Other disorders of pancreatic internal secretion	endocrine/metabolic	253 / 10492 ( 2.4)	< 50 / 1065 ( 2.7)	1.07	(0.705, 1.570)	0.737	n.s.
590	MatchedPASC	Pyelonephritis	genitourinary	474 / 8769 ( 5.4)	53 / 899 ( 5.9)	1.05	(0.768, 1.420)	0.736	n.s.
743.2	MatchedPASC	Pathologic fracture	musculoskeletal	192 / 10405 ( 1.8)	< 50 / 1015 ( 2.0)	0.921	(0.554, 1.450)	0.736	n.s.
425.11	MatchedPASC	Hypertrophic obstructive cardiomyopathy	circulatory system	< 50 / 11335 ( 0.4)	< 50 / 1156 ( 0.5)	1.16	(0.453, 2.500)	0.738	n.s.
41.4	MatchedPASC	E. coli	infectious diseases	244 / 10225 ( 2.4)	< 50 / 1043 ( 3.0)	1.07	(0.705, 1.580)	0.739	n.s.
756.5	MatchedPASC	Congenital osteodystrophies	congenital anomalies	218 / 11461 ( 1.9)	< 50 / 1165 ( 2.1)	1.08	(0.684, 1.620)	0.739	n.s.
585	MatchedPASC	Renal failure	genitourinary	1467 / 10969 (13.4)	160 / 1108 (14.4)	0.964	(0.776, 1.190)	0.741	n.s.
732.1	MatchedPASC	Juvenile osteochondrosis	musculoskeletal	85 / 9383 ( 0.9)	< 50 / 926 ( 0.9)	1.13	(0.512, 2.170)	0.742	n.s.
597	MatchedPASC	Other disorders of urethra and urinary tract	genitourinary	156 / 11227 ( 1.4)	< 50 / 1142 ( 1.5)	1.09	(0.634, 1.750)	0.744	n.s.
290.2	MatchedPASC	Delirium due to conditions classified elsewhere	mental disorders	109 / 9981 ( 1.1)	< 50 / 996 ( 1.4)	1.1	(0.594, 1.900)	0.747	n.s.
585.33	MatchedPASC	Chronic Kidney Disease, Stage III	genitourinary	627 / 10129 ( 6.2)	75 / 1023 ( 7.3)	1.05	(0.774, 1.410)	0.747	n.s.
613.8	MatchedPASC	Other specified disorders of breast	genitourinary	171 / 10806 ( 1.6)	< 50 / 1101 ( 1.4)	0.916	(0.517, 1.510)	0.746	n.s.
110.1	MatchedPASC	Dermatophytosis	infectious diseases	1092 / 10670 (10.2)	115 / 1074 (10.7)	1.04	(0.833, 1.280)	0.751	n.s.
276.1	MatchedPASC	Electrolyte imbalance	endocrine/metabolic	1329 / 11157 (11.9)	150 / 1128 (13.3)	0.962	(0.757, 1.220)	0.75	n.s.
315.2	MatchedPASC	Speech and language disorder	mental disorders	179 / 11116 ( 1.6)	< 50 / 1115 ( 1.4)	0.919	(0.527, 1.500)	0.75	n.s.
384	MatchedPASC	Other disorders of tympanic membrane	sense organs	149 / 9786 ( 1.5)	< 50 / 987 ( 1.3)	0.911	(0.492, 1.550)	0.749	n.s.
643	MatchedPASC	Excessive vomiting in pregnancy	pregnancy complications	244 / 7488 ( 3.3)	< 50 / 713 ( 2.9)	0.929	(0.574, 1.430)	0.75	n.s.
346.1	MatchedPASC	Nonspecific abnormal findings on radiological and other examination of skull and head	neurological	302 / 10059 ( 3.0)	< 50 / 1017 ( 2.9)	0.938	(0.619, 1.370)	0.751	n.s.
433.8	MatchedPASC	Late effects of cerebrovascular disease	circulatory system	137 / 11111 ( 1.2)	< 50 / 1126 ( 1.2)	0.913	(0.500, 1.550)	0.752	n.s.
709.5	MatchedPASC	Dermatomyositis	dermatologic	54 / 8832 ( 0.6)	< 50 / 893 ( 0.7)	1.14	(0.452, 2.450)	0.752	n.s.
38.2	MatchedPASC	Gram positive septicemia	infectious diseases	< 50 / 10027 ( 0.5)	< 50 / 1017 ( 0.5)	0.862	(0.308, 1.980)	0.753	n.s.
38.1	MatchedPASC	Gram negative septicemia	infectious diseases	109 / 10090 ( 1.1)	< 50 / 1024 ( 1.2)	0.906	(0.465, 1.620)	0.755	n.s.
284.1	MatchedPASC	Pancytopenia	hematopoietic	177 / 8738 ( 2.0)	< 50 / 886 ( 2.3)	0.921	(0.535, 1.520)	0.756	n.s.
626.8	MatchedPASC	Infertility, female	genitourinary	431 / 4278 (10.1)	< 50 / 384 (10.7)	1.06	(0.737, 1.480)	0.755	n.s.
275	MatchedPASC	Disorders of mineral metabolism	endocrine/metabolic	939 / 11919 ( 7.9)	105 / 1212 ( 8.7)	0.965	(0.763, 1.210)	0.759	n.s.
41	MatchedPASC	Bacterial infection NOS	infectious diseases	1682 / 11663 (14.4)	178 / 1190 (15.0)	0.973	(0.812, 1.160)	0.761	n.s.
580.2	MatchedPASC	Nephrotic syndrome without mention of glomerulonephritis	genitourinary	80 / 9582 ( 0.8)	< 50 / 956 ( 0.8)	0.892	(0.397, 1.760)	0.761	n.s.
282.8	MatchedPASC	Other hemoglobinopathies	hematopoietic	82 / 8643 ( 0.9)	< 50 / 875 ( 1.0)	1.11	(0.523, 2.100)	0.764	n.s.
388	MatchedPASC	Other disorders of ear	sense organs	364 / 10388 ( 3.5)	< 50 / 1025 ( 3.2)	0.945	(0.644, 1.340)	0.763	n.s.
559	MatchedPASC	Ileostomy status	digestive	74 / 7417 ( 1.0)	< 50 / 694 ( 1.0)	1.13	(0.476, 2.310)	0.764	n.s.
612	MatchedPASC	Breast conditions, congenital or relating to hormones	genitourinary	300 / 9655 ( 3.1)	< 50 / 993 ( 3.1)	1.06	(0.711, 1.530)	0.764	n.s.
721.2	MatchedPASC	Spondylosis with myelopathy	musculoskeletal	82 / 9588 ( 0.9)	< 50 / 939 ( 0.9)	0.895	(0.403, 1.740)	0.764	n.s.
216.1	MatchedPASC	Screening for malignant neoplasms of the skin	neoplasms	65 / 9168 ( 0.7)	< 50 / 945 ( 0.5)	0.875	(0.322, 1.920)	0.767	n.s.
801.1	MatchedPASC	Fracture of foot	injuries & poisonings	257 / 10375 ( 2.5)	< 50 / 1039 ( 2.3)	0.938	(0.598, 1.410)	0.769	n.s.
172	MatchedPASC	Skin cancer	neoplasms	820 / 11725 ( 7.0)	81 / 1194 ( 6.8)	0.963	(0.744, 1.230)	0.77	n.s.
580	MatchedPASC	Nephritis; nephrosis; renal sclerosis	genitourinary	449 / 9951 ( 4.5)	< 50 / 995 ( 4.7)	0.952	(0.674, 1.320)	0.771	n.s.
595	MatchedPASC	Hydronephrosis	genitourinary	248 / 10909 ( 2.3)	< 50 / 1090 ( 2.4)	1.06	(0.688, 1.580)	0.771	n.s.
365.2	MatchedPASC	Primary angle-closure glaucoma	sense organs	82 / 10303 ( 0.8)	< 50 / 1048 ( 0.7)	0.895	(0.384, 1.790)	0.775	n.s.
636	MatchedPASC	Early or threatened labor; hemorrhage in early pregnancy	pregnancy complications	803 / 7116 (11.3)	72 / 679 (10.6)	0.962	(0.735, 1.240)	0.774	n.s.
251.1	MatchedPASC	Hypoglycemia	endocrine/metabolic	305 / 7822 ( 3.9)	< 50 / 820 ( 4.0)	1.06	(0.710, 1.520)	0.78	n.s.
596.5	MatchedPASC	Functional disorders of bladder	genitourinary	334 / 11405 ( 2.9)	< 50 / 1158 ( 2.8)	0.949	(0.645, 1.350)	0.78	n.s.
605	MatchedPASC	Erectile dysfunction [ED]	genitourinary	623 / 2999 (20.8)	61 / 291 (21.0)	0.956	(0.690, 1.310)	0.78	n.s.
636.2	MatchedPASC	Early onset of delivery	pregnancy complications	152 / 6465 ( 2.4)	< 50 / 620 ( 2.1)	0.923	(0.499, 1.570)	0.781	n.s.
132	MatchedPASC	Infestation (lice, mites)	infectious diseases	126 / 10661 ( 1.2)	< 50 / 1065 ( 1.2)	1.08	(0.584, 1.850)	0.784	n.s.
335	MatchedPASC	Multiple sclerosis	neurological	111 / 9868 ( 1.1)	< 50 / 998 ( 1.0)	0.914	(0.451, 1.660)	0.786	n.s.
575.8	MatchedPASC	Other disorders of biliary tract	digestive	247 / 11269 ( 2.2)	< 50 / 1147 ( 2.3)	0.944	(0.607, 1.410)	0.788	n.s.
442.1	MatchedPASC	Aortic aneurysm	circulatory system	277 / 10647 ( 2.6)	< 50 / 1060 ( 2.5)	0.944	(0.609, 1.410)	0.789	n.s.
54	MatchedPASC	Herpes simplex	infectious diseases	681 / 8513 ( 8.0)	64 / 838 ( 7.6)	1.04	(0.782, 1.360)	0.791	n.s.
654.2	MatchedPASC	Rhesus isoimmunization in pregnancy	pregnancy complications	140 / 6985 ( 2.0)	< 50 / 676 ( 2.1)	1.08	(0.596, 1.800)	0.791	n.s.
367.1	MatchedPASC	Myopia	sense organs	1905 / 10543 (18.1)	191 / 1091 (17.5)	0.977	(0.819, 1.160)	0.792	n.s.
691	MatchedPASC	Congenital anomalies of skin	dermatologic	242 / 9217 ( 2.6)	< 50 / 935 ( 2.8)	1.06	(0.684, 1.570)	0.792	n.s.
246.7	MatchedPASC	Abnormal results of function study of thyroid	endocrine/metabolic	269 / 9899 ( 2.7)	< 50 / 994 ( 2.5)	0.946	(0.609, 1.410)	0.794	n.s.
705.1	MatchedPASC	Dyshidrosis	dermatologic	92 / 9452 ( 1.0)	< 50 / 975 ( 1.0)	1.09	(0.536, 2.000)	0.795	n.s.
228	MatchedPASC	Hemangioma and lymphangioma, any site	neoplasms	595 / 11919 ( 5.0)	62 / 1212 ( 5.1)	1.04	(0.781, 1.350)	0.796	n.s.
531.1	MatchedPASC	Hemorrhage from gastrointestinal ulcer	digestive	75 / 11533 ( 0.7)	< 50 / 1159 ( 0.7)	0.907	(0.406, 1.780)	0.796	n.s.
580.14	MatchedPASC	Chronic glomerulonephritis, NOS	genitourinary	67 / 9569 ( 0.7)	< 50 / 954 ( 0.6)	0.896	(0.353, 1.920)	0.796	n.s.
394.1	MatchedPASC	Mitral valve stenosis and aortic valve stenosis	circulatory system	54 / 10529 ( 0.5)	< 50 / 1045 ( 0.6)	1.12	(0.438, 2.420)	0.797	n.s.
364	MatchedPASC	Corneal opacity and other disorders of cornea	sense organs	331 / 10552 ( 3.1)	< 50 / 1072 ( 2.9)	0.952	(0.641, 1.370)	0.8	n.s.
737.1	MatchedPASC	Kyphosis (acquired)	musculoskeletal	62 / 10246 ( 0.6)	< 50 / 1034 ( 0.8)	1.1	(0.490, 2.180)	0.802	n.s.
292.1	MatchedPASC	Aphasia/speech disturbance	mental disorders	397 / 10269 ( 3.9)	< 50 / 1022 ( 3.9)	0.957	(0.670, 1.330)	0.803	n.s.
851	MatchedPASC	Complications of transplants and reattached limbs	injuries & poisonings	406 / 11100 ( 3.7)	< 50 / 1121 ( 4.2)	0.958	(0.678, 1.330)	0.803	n.s.
426.32	MatchedPASC	Left bundle branch block	circulatory system	149 / 7548 ( 2.0)	< 50 / 723 ( 2.1)	1.08	(0.584, 1.860)	0.803	n.s.
686.4	MatchedPASC	Pyogenic granuloma	dermatologic	58 / 9656 ( 0.6)	< 50 / 969 ( 0.5)	0.893	(0.326, 1.980)	0.804	n.s.
609.1	MatchedPASC	Infertility, male	genitourinary	62 / 2438 ( 2.5)	< 50 / 236 ( 2.5)	1.11	(0.435, 2.400)	0.806	n.s.
710.12	MatchedPASC	Chronic osteomyelitis	musculoskeletal	58 / 9020 ( 0.6)	< 50 / 880 ( 0.7)	1.11	(0.438, 2.380)	0.806	n.s.
702.2	MatchedPASC	Seborrheic keratosis	dermatologic	1236 / 11639 (10.6)	124 / 1192 (10.4)	0.974	(0.786, 1.200)	0.808	n.s.
480.3	MatchedPASC	Pneumonia due to fungus (mycoses)	respiratory	< 50 / 9173 ( 0.5)	< 50 / 901 ( 0.6)	1.12	(0.400, 2.580)	0.809	n.s.
342	MatchedPASC	Hemiplegia	neurological	93 / 9850 ( 0.9)	< 50 / 997 ( 0.9)	0.918	(0.431, 1.740)	0.809	n.s.
704.2	MatchedPASC	Hirsutism	dermatologic	160 / 10306 ( 1.6)	< 50 / 1044 ( 1.3)	0.935	(0.518, 1.560)	0.81	n.s.
274.21	MatchedPASC	Chondrocalcinosis	endocrine/metabolic	< 50 / 11462 ( 0.4)	< 50 / 1163 ( 0.4)	1.12	(0.402, 2.540)	0.813	n.s.
722.7	MatchedPASC	Intervertebral disc disorder with myelopathy	musculoskeletal	66 / 9572 ( 0.7)	< 50 / 937 ( 0.6)	0.906	(0.360, 1.910)	0.814	n.s.
277.51	MatchedPASC	Lipoprotein disorders	endocrine/metabolic	203 / 10669 ( 1.9)	< 50 / 1076 ( 2.0)	1.06	(0.651, 1.630)	0.815	n.s.
210	MatchedPASC	Benign neoplasm of lip, oral cavity, and pharynx	neoplasms	173 / 11857 ( 1.5)	< 50 / 1205 ( 1.7)	1.06	(0.642, 1.650)	0.815	n.s.
386.1	MatchedPASC	Meniere's disease	sense organs	66 / 9521 ( 0.7)	< 50 / 930 ( 0.6)	1.1	(0.441, 2.310)	0.816	n.s.
569.1	MatchedPASC	Toxic gastroenteritis and colitis	digestive	60 / 9681 ( 0.6)	< 50 / 950 ( 0.7)	1.1	(0.460, 2.280)	0.817	n.s.
112.3	MatchedPASC	Candidiasis of skin and nails	infectious diseases	222 / 9800 ( 2.3)	< 50 / 983 ( 2.4)	1.05	(0.667, 1.590)	0.817	n.s.
356	MatchedPASC	Hereditary and idiopathic peripheral neuropathy	neurological	437 / 11113 ( 3.9)	< 50 / 1104 ( 4.0)	0.962	(0.685, 1.320)	0.817	n.s.
586.1	MatchedPASC	Anatomical abnormatilies of kidney and ureters	genitourinary	93 / 9595 ( 1.0)	< 50 / 956 ( 0.8)	0.918	(0.415, 1.780)	0.817	n.s.
275.51	MatchedPASC	Hypocalcemia	endocrine/metabolic	156 / 11136 ( 1.4)	< 50 / 1125 ( 1.6)	0.942	(0.549, 1.530)	0.819	n.s.
535.8	MatchedPASC	Other specified gastritis	digestive	239 / 10336 ( 2.3)	< 50 / 1006 ( 2.3)	0.95	(0.596, 1.450)	0.82	n.s.
709.7	MatchedPASC	Unspecified diffuse connective tissue disease	dermatologic	332 / 9110 ( 3.6)	< 50 / 919 ( 3.5)	0.957	(0.646, 1.370)	0.821	n.s.
686.2	MatchedPASC	Impetigo	dermatologic	181 / 9779 ( 1.9)	< 50 / 983 ( 1.9)	1.06	(0.634, 1.660)	0.823	n.s.
634.1	MatchedPASC	Missed abortion/Hydatidiform mole	pregnancy complications	198 / 6511 ( 3.0)	< 50 / 625 ( 2.9)	0.946	(0.561, 1.500)	0.824	n.s.
530.12	MatchedPASC	Ulcer of esophagus	digestive	87 / 7760 ( 1.1)	< 50 / 754 ( 1.1)	0.922	(0.413, 1.810)	0.827	n.s.
385	MatchedPASC	Other disorders of middle ear and mastoid	sense organs	87 / 9724 ( 0.9)	< 50 / 983 ( 0.9)	1.08	(0.510, 2.030)	0.828	n.s.
228.1	MatchedPASC	Hemangioma of skin and subcutaneous tissue	neoplasms	433 / 11757 ( 3.7)	< 50 / 1191 ( 3.4)	0.964	(0.682, 1.330)	0.829	n.s.
199	MatchedPASC	Neoplasm of uncertain behavior	neoplasms	737 / 10408 ( 7.1)	81 / 1076 ( 7.5)	1.03	(0.791, 1.320)	0.831	n.s.
907	MatchedPASC	Injuries to the nervous system	injuries & poisonings	109 / 11919 ( 0.9)	< 50 / 1212 ( 0.8)	0.933	(0.462, 1.690)	0.832	n.s.
854	MatchedPASC	Complications of cardiac/vascular device, implant, and graft	injuries & poisonings	299 / 10993 ( 2.7)	< 50 / 1107 ( 3.0)	0.958	(0.635, 1.400)	0.833	n.s.
647.1	MatchedPASC	Infections of genitourinary tract during pregnancy	pregnancy complications	217 / 7319 ( 3.0)	< 50 / 698 ( 2.7)	0.95	(0.570, 1.500)	0.833	n.s.
241.2	MatchedPASC	Nontoxic multinodular goiter	endocrine/metabolic	243 / 9873 ( 2.5)	< 50 / 995 ( 2.6)	1.05	(0.674, 1.560)	0.836	n.s.
81	MatchedPASC	Infection/inflammation of internal prosthetic device; implant; and graft	infectious diseases	199 / 11664 ( 1.7)	< 50 / 1190 ( 2.1)	1.05	(0.660, 1.600)	0.837	n.s.
695.9	MatchedPASC	Unspecified erythematous condition	dermatologic	154 / 9129 ( 1.7)	< 50 / 926 ( 1.8)	1.05	(0.612, 1.710)	0.839	n.s.
297.1	MatchedPASC	Suicidal ideation	mental disorders	286 / 6249 ( 4.6)	< 50 / 592 ( 4.4)	1.04	(0.672, 1.560)	0.839	n.s.
80	MatchedPASC	Postoperative infection	infectious diseases	307 / 11772 ( 2.6)	< 50 / 1197 ( 2.7)	0.962	(0.648, 1.380)	0.841	n.s.
580.3	MatchedPASC	Nephritis and nephropathy without mention of glomerulonephritis	genitourinary	375 / 9877 ( 3.8)	< 50 / 988 ( 4.0)	0.964	(0.665, 1.360)	0.842	n.s.
172.11	MatchedPASC	Melanomas of skin	neoplasms	207 / 11112 ( 1.9)	< 50 / 1132 ( 1.7)	0.953	(0.573, 1.500)	0.844	n.s.
912	MatchedPASC	Insect bite	injuries & poisonings	298 / 11794 ( 2.5)	< 50 / 1197 ( 2.3)	0.961	(0.631, 1.410)	0.845	n.s.
807	MatchedPASC	Fracture of ribs	injuries & poisonings	162 / 10280 ( 1.6)	< 50 / 1032 ( 1.6)	1.05	(0.612, 1.700)	0.845	n.s.
578.1	MatchedPASC	Hematemesis	digestive	128 / 9858 ( 1.3)	< 50 / 965 ( 1.5)	1.06	(0.577, 1.800)	0.845	n.s.
276.4	MatchedPASC	Acid-base balance disorder	endocrine/metabolic	418 / 10246 ( 4.1)	51 / 1029 ( 5.0)	1.04	(0.712, 1.490)	0.846	n.s.
522	MatchedPASC	Diseases of pulp and periapical tissues	digestive	179 / 10893 ( 1.6)	< 50 / 1097 ( 1.5)	0.951	(0.555, 1.530)	0.846	n.s.
364.1	MatchedPASC	Corneal opacity	sense organs	136 / 10357 ( 1.3)	< 50 / 1055 ( 1.3)	1.06	(0.583, 1.770)	0.847	n.s.
911	MatchedPASC	Blister	injuries & poisonings	63 / 11919 ( 0.5)	< 50 / 1212 ( 0.7)	1.08	(0.480, 2.120)	0.847	n.s.
525	MatchedPASC	Other diseases of the teeth and supporting structures	digestive	350 / 11064 ( 3.2)	< 50 / 1117 ( 3.3)	1.04	(0.716, 1.460)	0.848	n.s.
528	MatchedPASC	Diseases of the oral soft tissues, excluding lesions specific for gingiva and tongue	digestive	692 / 11599 ( 6.0)	69 / 1173 ( 5.9)	0.975	(0.745, 1.260)	0.849	n.s.
41.12	MatchedPASC	Methicillin resistant Staphylococcus aureus	infectious diseases	138 / 10119 ( 1.4)	< 50 / 1027 ( 1.5)	0.948	(0.529, 1.590)	0.85	n.s.
531.4	MatchedPASC	Peptic ulcer, site unspecified	digestive	177 / 11635 ( 1.5)	< 50 / 1170 ( 1.6)	1.05	(0.628, 1.650)	0.85	n.s.
737	MatchedPASC	Curvature of spine	musculoskeletal	385 / 10569 ( 3.6)	< 50 / 1065 ( 3.7)	0.968	(0.678, 1.340)	0.852	n.s.
153	MatchedPASC	Colorectal cancer	neoplasms	148 / 9474 ( 1.6)	< 50 / 927 ( 1.6)	1.05	(0.589, 1.750)	0.853	n.s.
610	MatchedPASC	Benign mammary dysplasias	genitourinary	830 / 5846 (14.2)	83 / 553 (15.0)	0.976	(0.748, 1.260)	0.855	n.s.
240	MatchedPASC	Simple and unspecified goiter	endocrine/metabolic	301 / 9931 ( 3.0)	< 50 / 999 ( 3.0)	0.965	(0.642, 1.400)	0.858	n.s.
451.2	MatchedPASC	Phlebitis and thrombophlebitis of lower extremities	circulatory system	60 / 8902 ( 0.7)	< 50 / 877 ( 0.7)	1.08	(0.428, 2.280)	0.859	n.s.
803.3	MatchedPASC	Fracture of clavicle or scapula	injuries & poisonings	98 / 10216 ( 1.0)	< 50 / 1025 ( 1.0)	1.06	(0.523, 1.930)	0.859	n.s.
800.4	MatchedPASC	Fracture of patella	injuries & poisonings	85 / 10203 ( 0.8)	< 50 / 1024 ( 0.9)	1.06	(0.502, 2.000)	0.861	n.s.
212	MatchedPASC	Benign neoplasm of respiratory and intrathoracic organs	neoplasms	209 / 11919 ( 1.8)	< 50 / 1212 ( 1.9)	0.961	(0.601, 1.470)	0.863	n.s.
709.3	MatchedPASC	Systemic sclerosis	dermatologic	79 / 8857 ( 0.9)	< 50 / 895 ( 0.9)	1.07	(0.480, 2.080)	0.864	n.s.
710	MatchedPASC	Osteomyelitis, periostitis, and other infections involving bone	musculoskeletal	156 / 9118 ( 1.7)	< 50 / 890 ( 1.8)	1.05	(0.596, 1.720)	0.864	n.s.
379	MatchedPASC	Other disorders of eye	sense organs	1442 / 10545 (13.7)	150 / 1064 (14.1)	1.02	(0.836, 1.230)	0.865	n.s.
362.2	MatchedPASC	Degeneration of macula and posterior pole of retina	sense organs	481 / 10563 ( 4.6)	53 / 1082 ( 4.9)	1.03	(0.749, 1.380)	0.865	n.s.
529	MatchedPASC	Diseases and other conditions of the tongue	digestive	144 / 11051 ( 1.3)	< 50 / 1117 ( 1.2)	0.952	(0.515, 1.620)	0.866	n.s.
800.2	MatchedPASC	Fracture of unspecified part of femur	injuries & poisonings	100 / 10218 ( 1.0)	< 50 / 1026 ( 1.1)	1.06	(0.534, 1.900)	0.867	n.s.
578.9	MatchedPASC	Hemorrhage of gastrointestinal tract	digestive	340 / 10070 ( 3.4)	< 50 / 991 ( 4.0)	1.03	(0.712, 1.460)	0.868	n.s.
255	MatchedPASC	Disorders of adrenal glands	endocrine/metabolic	286 / 10525 ( 2.7)	< 50 / 1068 ( 3.0)	1.03	(0.694, 1.490)	0.868	n.s.
274	MatchedPASC	Gout and other crystal arthropathies	endocrine/metabolic	501 / 11919 ( 4.2)	54 / 1212 ( 4.5)	0.975	(0.716, 1.300)	0.869	n.s.
962.1	MatchedPASC	Adrenal cortical steroids causing adverse effects in therapeutic use	injuries & poisonings	101 / 10092 ( 1.0)	< 50 / 1005 ( 1.2)	1.05	(0.541, 1.890)	0.87	n.s.
227.3	MatchedPASC	Benign neoplasm of pituitary gland and craniopharyngeal duct (pouch)	neoplasms	72 / 11573 ( 0.6)	< 50 / 1171 ( 0.5)	0.935	(0.376, 1.940)	0.87	n.s.
285.21	MatchedPASC	Anemia in chronic kidney disease	hematopoietic	225 / 8786 ( 2.6)	< 50 / 895 ( 3.2)	1.04	(0.653, 1.600)	0.873	n.s.
362.31	MatchedPASC	Separation of retinal layers	sense organs	105 / 10187 ( 1.0)	< 50 / 1039 ( 1.0)	0.949	(0.469, 1.730)	0.873	n.s.
754.2	MatchedPASC	Spondylolisthesis, congenital	congenital anomalies	68 / 11311 ( 0.6)	< 50 / 1148 ( 0.6)	1.06	(0.454, 2.150)	0.873	n.s.
371.21	MatchedPASC	Allergic conjunctivitis	sense organs	345 / 9303 ( 3.7)	< 50 / 955 ( 3.8)	1.03	(0.710, 1.450)	0.874	n.s.
41.1	MatchedPASC	Staphylococcus infections	infectious diseases	264 / 10245 ( 2.6)	< 50 / 1043 ( 3.0)	1.03	(0.684, 1.510)	0.876	n.s.
588.2	MatchedPASC	Secondary hyperparathyroidism (of renal origin)	genitourinary	182 / 9684 ( 1.9)	< 50 / 969 ( 2.2)	1.04	(0.624, 1.650)	0.876	n.s.
276.41	MatchedPASC	Acidosis	endocrine/metabolic	371 / 10199 ( 3.6)	< 50 / 1020 ( 4.1)	0.969	(0.648, 1.420)	0.877	n.s.
686.3	MatchedPASC	Pilonidal cyst	dermatologic	78 / 9676 ( 0.8)	< 50 / 972 ( 0.8)	1.06	(0.479, 2.050)	0.877	n.s.
727.7	MatchedPASC	Contracture of tendon (sheath)	musculoskeletal	175 / 7590 ( 2.3)	< 50 / 749 ( 2.0)	0.959	(0.539, 1.590)	0.878	n.s.
523.1	MatchedPASC	Gingivitis	digestive	< 50 / 10763 ( 0.5)	< 50 / 1085 ( 0.5)	1.07	(0.388, 2.410)	0.88	n.s.
587	MatchedPASC	Kidney replaced by transpant	genitourinary	198 / 9700 ( 2.0)	< 50 / 970 ( 2.3)	1.04	(0.629, 1.640)	0.88	n.s.
315.1	MatchedPASC	Learning disorder	mental disorders	118 / 11055 ( 1.1)	< 50 / 1111 ( 1.1)	1.05	(0.548, 1.830)	0.882	n.s.
274.2	MatchedPASC	Crystal arthropathies	endocrine/metabolic	< 50 / 11463 ( 0.4)	< 50 / 1163 ( 0.4)	1.07	(0.385, 2.430)	0.883	n.s.
291	MatchedPASC	Other specified nonpsychotic and/or transient mental disorders	mental disorders	913 / 10785 ( 8.5)	94 / 1076 ( 8.7)	1.02	(0.805, 1.270)	0.883	n.s.
522.5	MatchedPASC	Periapical abscess	digestive	169 / 10883 ( 1.6)	< 50 / 1096 ( 1.5)	0.962	(0.552, 1.570)	0.883	n.s.
703	MatchedPASC	Diseases of nail, NOS	dermatologic	525 / 10671 ( 4.9)	53 / 1083 ( 4.9)	0.978	(0.720, 1.300)	0.883	n.s.
367.2	MatchedPASC	Astigmatism	sense organs	1581 / 10219 (15.5)	161 / 1061 (15.2)	0.986	(0.818, 1.180)	0.884	n.s.
440.2	MatchedPASC	Atherosclerosis of the extremities	circulatory system	197 / 10567 ( 1.9)	< 50 / 1053 ( 1.9)	0.965	(0.580, 1.530)	0.885	n.s.
769	MatchedPASC	Nonallopathic lesions NEC	symptoms	336 / 11919 ( 2.8)	< 50 / 1212 ( 2.6)	0.973	(0.658, 1.390)	0.885	n.s.
362.7	MatchedPASC	Hereditary retinal dystrophies	sense organs	57 / 10139 ( 0.6)	< 50 / 1035 ( 0.6)	1.06	(0.423, 2.250)	0.885	n.s.
362.26	MatchedPASC	Macular puckering of retina	sense organs	221 / 10303 ( 2.1)	< 50 / 1052 ( 2.2)	0.968	(0.607, 1.480)	0.886	n.s.
411.9	MatchedPASC	Other acute and subacute forms of ischemic heart disease	circulatory system	73 / 10384 ( 0.7)	< 50 / 1027 ( 0.8)	1.06	(0.468, 2.100)	0.886	n.s.
612.2	MatchedPASC	Hypertrophy of breast (Gynecomastia)	genitourinary	208 / 9563 ( 2.2)	< 50 / 983 ( 2.1)	1.03	(0.636, 1.600)	0.886	n.s.
371	MatchedPASC	Inflammation of the eye	sense organs	1529 / 10487 (14.6)	159 / 1078 (14.7)	1.01	(0.838, 1.220)	0.887	n.s.
750.22	MatchedPASC	Congenital anomaly of gallbladder, bile ducts, liver, pancreas	congenital anomalies	50 / 11267 ( 0.4)	< 50 / 1151 ( 0.4)	1.07	(0.387, 2.390)	0.888	n.s.
611.11	MatchedPASC	Mammographic microcalcification	genitourinary	201 / 9556 ( 2.1)	< 50 / 982 ( 2.0)	0.967	(0.584, 1.520)	0.89	n.s.
580.31	MatchedPASC	Nephritis and nephropathy in diseases classified elsewhere	genitourinary	246 / 9748 ( 2.5)	< 50 / 976 ( 2.9)	1.03	(0.666, 1.540)	0.89	n.s.
276	MatchedPASC	Disorders of fluid, electrolyte, and acid-base balance	endocrine/metabolic	2038 / 11866 (17.2)	225 / 1203 (18.7)	1.01	(0.830, 1.240)	0.891	n.s.
229.1	MatchedPASC	Benign neoplasm of lymph nodes	neoplasms	327 / 11652 ( 2.8)	< 50 / 1177 ( 2.7)	0.974	(0.657, 1.400)	0.891	n.s.
244	MatchedPASC	Hypothyroidism	endocrine/metabolic	1503 / 11133 (13.5)	155 / 1124 (13.8)	1.01	(0.837, 1.220)	0.891	n.s.
110.2	MatchedPASC	Dermatomycoses	infectious diseases	163 / 9741 ( 1.7)	< 50 / 976 ( 1.7)	1.04	(0.604, 1.670)	0.892	n.s.
528.3	MatchedPASC	Cellulitis and abscess of oral soft tissues	digestive	< 50 / 10954 ( 0.4)	< 50 / 1109 ( 0.5)	1.07	(0.385, 2.400)	0.892	n.s.
735.3	MatchedPASC	Hallux valgus (Bunion)	musculoskeletal	495 / 10679 ( 4.6)	50 / 1076 ( 4.6)	1.02	(0.746, 1.370)	0.892	n.s.
337.1	MatchedPASC	Peripheral autonomic neuropathy	neurological	61 / 9818 ( 0.6)	< 50 / 994 ( 0.6)	0.945	(0.374, 2.010)	0.894	n.s.
728.7	MatchedPASC	Fasciitis	musculoskeletal	924 / 8339 (11.1)	87 / 821 (10.6)	1.02	(0.787, 1.300)	0.895	n.s.
539	MatchedPASC	Bariatric surgery	digestive	282 / 11919 ( 2.4)	< 50 / 1212 ( 2.4)	1.03	(0.682, 1.490)	0.896	n.s.
250.21	MatchedPASC	Type 2 diabetes with ketoacidosis	endocrine/metabolic	70 / 8390 ( 0.8)	< 50 / 871 ( 0.8)	1.05	(0.449, 2.130)	0.896	n.s.
624.9	MatchedPASC	stress incontinence, female	genitourinary	483 / 5231 ( 9.2)	< 50 / 482 ( 9.5)	1.02	(0.727, 1.410)	0.899	n.s.
614.52	MatchedPASC	Vaginitis and vulvovaginitis	genitourinary	1518 / 7013 (21.6)	142 / 654 (21.7)	0.987	(0.800, 1.210)	0.9	n.s.
747.12	MatchedPASC	Valvular heart disease/ heart chambers	congenital anomalies	127 / 11532 ( 1.1)	< 50 / 1184 ( 1.1)	1.04	(0.559, 1.770)	0.9	n.s.
401.22	MatchedPASC	Hypertensive chronic kidney disease	circulatory system	455 / 8203 ( 5.5)	56 / 856 ( 6.5)	0.978	(0.684, 1.380)	0.901	n.s.
586.12	MatchedPASC	Vesicoureteral reflux	genitourinary	54 / 9556 ( 0.6)	< 50 / 953 ( 0.5)	1.06	(0.384, 2.370)	0.903	n.s.
384.4	MatchedPASC	Perforation of tympanic membrane	sense organs	101 / 9738 ( 1.0)	< 50 / 983 ( 0.9)	0.959	(0.456, 1.790)	0.904	n.s.
349	MatchedPASC	Other and unspecified disorders of the nervous system	neurological	137 / 9894 ( 1.4)	< 50 / 1003 ( 1.5)	1.03	(0.576, 1.730)	0.906	n.s.
569.2	MatchedPASC	Gastrointestinal complications	digestive	240 / 9861 ( 2.4)	< 50 / 968 ( 2.6)	1.03	(0.653, 1.550)	0.906	n.s.
433.2	MatchedPASC	Occlusion of cerebral arteries	circulatory system	444 / 11418 ( 3.9)	50 / 1162 ( 4.3)	1.02	(0.736, 1.380)	0.906	n.s.
596	MatchedPASC	Other disorders of bladder	genitourinary	516 / 11587 ( 4.5)	53 / 1178 ( 4.5)	0.982	(0.723, 1.310)	0.906	n.s.
613	MatchedPASC	Other nonmalignant breast conditions	genitourinary	1284 / 11919 (10.8)	126 / 1212 (10.4)	0.988	(0.802, 1.210)	0.907	n.s.
600	MatchedPASC	Hyperplasia of prostate	genitourinary	490 / 3380 (14.5)	50 / 330 (15.2)	0.98	(0.685, 1.380)	0.908	n.s.
573.5	MatchedPASC	Jaundice (not of newborn)	digestive	256 / 9548 ( 2.7)	< 50 / 932 ( 2.8)	1.02	(0.657, 1.530)	0.91	n.s.
352.2	MatchedPASC	Facial nerve disorders [CN7]	neurological	160 / 9486 ( 1.7)	< 50 / 909 ( 1.7)	0.97	(0.547, 1.600)	0.91	n.s.
704.12	MatchedPASC	Telogen effluvium	dermatologic	< 50 / 10194 ( 0.5)	< 50 / 1035 ( 0.5)	1.05	(0.380, 2.370)	0.912	n.s.
578.2	MatchedPASC	Blood in stool	digestive	791 / 10521 ( 7.5)	80 / 1031 ( 7.8)	0.986	(0.763, 1.260)	0.914	n.s.
379.4	MatchedPASC	Anomalies of pupillary function	sense organs	80 / 9183 ( 0.9)	< 50 / 922 ( 0.9)	0.962	(0.434, 1.870)	0.917	n.s.
499	MatchedPASC	Cystic fibrosis	respiratory	< 50 / 11919 ( 0.4)	< 50 / 1212 ( 0.4)	1.05	(0.378, 2.390)	0.917	n.s.
348.9	MatchedPASC	Other conditions of brain, NOS	neurological	293 / 10050 ( 2.9)	< 50 / 1022 ( 3.3)	1.02	(0.689, 1.470)	0.918	n.s.
401.21	MatchedPASC	Hypertensive heart disease	circulatory system	211 / 7959 ( 2.7)	< 50 / 825 ( 3.0)	1.03	(0.627, 1.620)	0.918	n.s.
401.3	MatchedPASC	Other hypertensive complications	circulatory system	660 / 8408 ( 7.8)	79 / 879 ( 9.0)	1.01	(0.760, 1.340)	0.918	n.s.
585.1	MatchedPASC	Acute renal failure	genitourinary	847 / 10349 ( 8.2)	100 / 1048 ( 9.5)	0.987	(0.751, 1.290)	0.921	n.s.
748	MatchedPASC	Anomalies of respiratory system, congenital	congenital anomalies	< 50 / 11755 ( 0.4)	< 50 / 1200 ( 0.4)	1.05	(0.378, 2.370)	0.921	n.s.
289.8	MatchedPASC	Polycythemia, secondary	hematopoietic	85 / 9687 ( 0.9)	< 50 / 940 ( 0.9)	1.04	(0.469, 2.010)	0.922	n.s.
592.1	MatchedPASC	Cystitis	genitourinary	1001 / 9296 (10.8)	105 / 951 (11.0)	1.01	(0.801, 1.270)	0.924	n.s.
574.1	MatchedPASC	Cholelithiasis	digestive	604 / 11626 ( 5.2)	63 / 1184 ( 5.3)	0.987	(0.745, 1.290)	0.926	n.s.
401.2	MatchedPASC	Hypertensive heart and/or renal disease	circulatory system	681 / 8429 ( 8.1)	85 / 885 ( 9.6)	0.986	(0.722, 1.330)	0.926	n.s.
53.1	MatchedPASC	Herpes zoster with nervous system complications	infectious diseases	82 / 7914 ( 1.0)	< 50 / 781 ( 0.9)	0.965	(0.413, 1.940)	0.927	n.s.
575.1	MatchedPASC	Cholangitis	digestive	56 / 11078 ( 0.5)	< 50 / 1128 ( 0.6)	1.04	(0.436, 2.140)	0.927	n.s.
246	MatchedPASC	Other disorders of thyroid	endocrine/metabolic	1142 / 10772 (10.6)	117 / 1086 (10.8)	1.01	(0.813, 1.250)	0.927	n.s.
253	MatchedPASC	Disorders of the pituitary gland and its hypothalamic control	endocrine/metabolic	179 / 10418 ( 1.7)	< 50 / 1054 ( 1.7)	1.02	(0.606, 1.620)	0.929	n.s.
626.11	MatchedPASC	Absent or infrequent menstruation	genitourinary	659 / 4506 (14.6)	61 / 404 (15.1)	0.986	(0.724, 1.320)	0.929	n.s.
292.12	MatchedPASC	Symbolic dysfunction	mental disorders	56 / 9928 ( 0.6)	< 50 / 988 ( 0.6)	1.04	(0.410, 2.210)	0.93	n.s.
671	MatchedPASC	Venous/cerebrovascular complications embolism in pregnancy and the puerperium	pregnancy complications	136 / 7257 ( 1.9)	< 50 / 700 ( 1.9)	0.975	(0.526, 1.660)	0.931	n.s.
795	MatchedPASC	Other and nonspecific abnormal cytological, histological and immunological findings	symptoms	760 / 11700 ( 6.5)	76 / 1194 ( 6.4)	1.01	(0.782, 1.290)	0.932	n.s.
442	MatchedPASC	Other aneurysm	circulatory system	377 / 10747 ( 3.5)	< 50 / 1072 ( 3.6)	1.02	(0.704, 1.430)	0.932	n.s.
276.11	MatchedPASC	Hyperosmolality and/or hypernatremia	endocrine/metabolic	117 / 9945 ( 1.2)	< 50 / 993 ( 1.5)	1.03	(0.545, 1.820)	0.933	n.s.
227	MatchedPASC	Benign neoplasm of other endocrine glands and related structures	neoplasms	169 / 11670 ( 1.4)	< 50 / 1183 ( 1.5)	1.02	(0.605, 1.620)	0.934	n.s.
612.1	MatchedPASC	Galactorrhea	genitourinary	65 / 9420 ( 0.7)	< 50 / 968 ( 0.6)	1.03	(0.414, 2.170)	0.936	n.s.
585.3	MatchedPASC	Chronic renal failure [CKD]	genitourinary	1114 / 10616 (10.5)	127 / 1075 (11.8)	1.01	(0.793, 1.280)	0.938	n.s.
277.2	MatchedPASC	Other disorders of purine and pyrimidine metabolism	endocrine/metabolic	126 / 10592 ( 1.2)	< 50 / 1069 ( 1.3)	1.02	(0.560, 1.730)	0.938	n.s.
41.11	MatchedPASC	Methicillin sensitive Staphylococcus aureus	infectious diseases	137 / 10118 ( 1.4)	< 50 / 1029 ( 1.7)	1.02	(0.584, 1.680)	0.94	n.s.
420.3	MatchedPASC	Endocarditis	circulatory system	117 / 11405 ( 1.0)	< 50 / 1164 ( 1.2)	1.02	(0.555, 1.750)	0.941	n.s.
535.6	MatchedPASC	Duodenitis	digestive	71 / 10168 ( 0.7)	< 50 / 990 ( 0.7)	0.971	(0.413, 1.970)	0.941	n.s.
614	MatchedPASC	Inflammatory diseases of female pelvic organs	genitourinary	1781 / 7276 (24.5)	171 / 683 (25.0)	1.01	(0.829, 1.220)	0.942	n.s.
503	MatchedPASC	Pulmonary congestion and hypostasis	respiratory	126 / 10571 ( 1.2)	< 50 / 1056 ( 1.3)	0.979	(0.526, 1.700)	0.943	n.s.
53	MatchedPASC	Herpes zoster	infectious diseases	460 / 8292 ( 5.5)	< 50 / 816 ( 5.1)	1.01	(0.714, 1.400)	0.943	n.s.
284	MatchedPASC	Aplastic anemia	hematopoietic	192 / 8753 ( 2.2)	< 50 / 889 ( 2.6)	0.983	(0.589, 1.580)	0.944	n.s.
594.3	MatchedPASC	Calculus of ureter	genitourinary	277 / 10938 ( 2.5)	< 50 / 1091 ( 2.5)	0.986	(0.645, 1.450)	0.945	n.s.
350.1	MatchedPASC	Abnormal involuntary movements	neurological	900 / 11082 ( 8.1)	94 / 1108 ( 8.5)	1.01	(0.796, 1.260)	0.945	n.s.
370	MatchedPASC	Keratitis	sense organs	399 / 9357 ( 4.3)	< 50 / 958 ( 4.1)	0.988	(0.692, 1.380)	0.947	n.s.
377.3	MatchedPASC	Optic neuritis/neuropathy	sense organs	155 / 9258 ( 1.7)	< 50 / 929 ( 1.6)	1.02	(0.574, 1.680)	0.949	n.s.
153.3	MatchedPASC	Malignant neoplasm of rectum, rectosigmoid junction, and anus	neoplasms	86 / 9412 ( 0.9)	< 50 / 920 ( 0.9)	0.977	(0.441, 1.900)	0.95	n.s.
836	MatchedPASC	Traumatic arthropathy	injuries & poisonings	68 / 10895 ( 0.6)	< 50 / 1100 ( 0.6)	1.02	(0.436, 2.080)	0.951	n.s.
980	MatchedPASC	Encounter for long-term (current) use of antibiotics	infectious diseases	170 / 11919 ( 1.4)	< 50 / 1212 ( 1.6)	0.985	(0.587, 1.560)	0.952	n.s.
872	MatchedPASC	Traumatic amputation	injuries & poisonings	59 / 10422 ( 0.6)	< 50 / 1056 ( 0.6)	1.02	(0.406, 2.170)	0.956	n.s.
348.7	MatchedPASC	Coma	neurological	70 / 9827 ( 0.7)	< 50 / 995 ( 0.7)	1.02	(0.434, 2.070)	0.959	n.s.
244.4	MatchedPASC	Hypothyroidism NOS	endocrine/metabolic	1430 / 11060 (12.9)	146 / 1115 (13.1)	1.01	(0.826, 1.220)	0.959	n.s.
38.3	MatchedPASC	Bacteremia	infectious diseases	230 / 10211 ( 2.3)	< 50 / 1042 ( 2.9)	1.01	(0.655, 1.510)	0.96	n.s.
411.2	MatchedPASC	Myocardial infarction	circulatory system	544 / 10855 ( 5.0)	60 / 1079 ( 5.6)	1.01	(0.740, 1.350)	0.961	n.s.
850	MatchedPASC	Hemorrhage or hematoma complicating a procedure	injuries & poisonings	239 / 10933 ( 2.2)	< 50 / 1098 ( 2.2)	0.989	(0.625, 1.500)	0.961	n.s.
333.4	MatchedPASC	Torsion dystonia	neurological	93 / 9850 ( 0.9)	< 50 / 998 ( 1.0)	1.02	(0.499, 1.860)	0.961	n.s.
556.1	MatchedPASC	Ulceration of intestine	digestive	109 / 7452 ( 1.5)	< 50 / 697 ( 1.4)	0.984	(0.478, 1.830)	0.962	n.s.
316.1	MatchedPASC	Polyneuropathy due to drugs	mental disorders	71 / 9772 ( 0.7)	< 50 / 1003 ( 0.7)	0.981	(0.415, 2.010)	0.962	n.s.
580.11	MatchedPASC	Proliferative glomerulonephritis	genitourinary	50 / 9552 ( 0.5)	< 50 / 953 ( 0.5)	0.978	(0.351, 2.230)	0.962	n.s.
276.14	MatchedPASC	Hypopotassemia	endocrine/metabolic	583 / 10411 ( 5.6)	68 / 1046 ( 6.5)	1.01	(0.728, 1.380)	0.964	n.s.
279.2	MatchedPASC	Autoimmune disease NEC	endocrine/metabolic	276 / 10284 ( 2.7)	< 50 / 991 ( 2.6)	1.01	(0.653, 1.500)	0.965	n.s.
442.8	MatchedPASC	Aneurysm of other specified artery	circulatory system	64 / 10434 ( 0.6)	< 50 / 1039 ( 0.6)	0.981	(0.389, 2.080)	0.965	n.s.
797	MatchedPASC	Shock	symptoms	96 / 11919 ( 0.8)	< 50 / 1212 ( 0.9)	1.01	(0.508, 1.850)	0.966	n.s.
260.2	MatchedPASC	severe protein-calorie malnutrition	endocrine/metabolic	188 / 8874 ( 2.1)	< 50 / 891 ( 2.7)	0.99	(0.603, 1.570)	0.967	n.s.
426.24	MatchedPASC	Atrioventricular block, complete	circulatory system	62 / 7461 ( 0.8)	< 50 / 713 ( 0.7)	0.981	(0.349, 2.260)	0.967	n.s.
286.1	MatchedPASC	Congenital coagulation defects	hematopoietic	55 / 10501 ( 0.5)	< 50 / 1039 ( 0.5)	1.02	(0.368, 2.290)	0.969	n.s.
500	MatchedPASC	Lung disease due to external agents	respiratory	92 / 10537 ( 0.9)	< 50 / 1051 ( 0.9)	0.987	(0.465, 1.860)	0.971	n.s.
550.1	MatchedPASC	Inguinal hernia	digestive	270 / 10846 ( 2.5)	< 50 / 1080 ( 2.4)	1.01	(0.651, 1.500)	0.972	n.s.
301.2	MatchedPASC	Antisocial/borderline personality disorder	mental disorders	105 / 6068 ( 1.7)	< 50 / 575 ( 1.6)	0.988	(0.468, 1.860)	0.973	n.s.
871.4	MatchedPASC	Open wound of toe(s)	injuries & poisonings	77 / 10440 ( 0.7)	< 50 / 1058 ( 0.8)	1.01	(0.456, 1.970)	0.974	n.s.
960.2	MatchedPASC	Allergy/adverse effect of penicillin	injuries & poisonings	192 / 10183 ( 1.9)	< 50 / 1013 ( 2.0)	1.01	(0.608, 1.580)	0.976	n.s.
172.21	MatchedPASC	Basal cell carcinoma	neoplasms	419 / 11324 ( 3.7)	< 50 / 1155 ( 3.6)	0.995	(0.702, 1.380)	0.977	n.s.
70.3	MatchedPASC	Viral hepatitis C	infectious diseases	101 / 7933 ( 1.3)	< 50 / 783 ( 1.1)	0.99	(0.469, 1.860)	0.977	n.s.
608	MatchedPASC	Other disorders of male genital organs	genitourinary	381 / 2757 (13.8)	< 50 / 270 (14.8)	1	(0.686, 1.440)	0.979	n.s.
509	MatchedPASC	Respiratory failure, insufficiency, arrest	respiratory	681 / 11126 ( 6.1)	85 / 1127 ( 7.5)	1	(0.759, 1.310)	0.979	n.s.
292.5	MatchedPASC	Transient alteration of awareness	mental disorders	145 / 10017 ( 1.4)	< 50 / 998 ( 1.6)	0.993	(0.565, 1.640)	0.98	n.s.
444	MatchedPASC	Arterial embolism and thrombosis	circulatory system	117 / 10487 ( 1.1)	< 50 / 1045 ( 1.1)	1.01	(0.524, 1.780)	0.981	n.s.
274.1	MatchedPASC	Gout	endocrine/metabolic	469 / 11887 ( 3.9)	52 / 1210 ( 4.3)	0.996	(0.727, 1.340)	0.981	n.s.
269	MatchedPASC	Proteinuria	endocrine/metabolic	529 / 11696 ( 4.5)	58 / 1182 ( 4.9)	1	(0.744, 1.330)	0.982	n.s.
614.5	MatchedPASC	Inflammatory disease of cervix, vagina, and vulva	genitourinary	1670 / 7165 (23.3)	158 / 670 (23.6)	0.998	(0.816, 1.210)	0.984	n.s.
618.2	MatchedPASC	Uterine/Uterovaginal prolapse	genitourinary	116 / 7108 ( 1.6)	< 50 / 669 ( 1.6)	1.01	(0.513, 1.790)	0.985	n.s.
433.1	MatchedPASC	Occlusion and stenosis of precerebral arteries	circulatory system	272 / 11246 ( 2.4)	< 50 / 1142 ( 2.6)	0.996	(0.656, 1.460)	0.985	n.s.
200.1	MatchedPASC	Polycythemia vera	neoplasms	67 / 10164 ( 0.7)	< 50 / 1006 ( 0.6)	1.01	(0.401, 2.120)	0.987	n.s.
173	MatchedPASC	Neoplasm of uncertain behavior of skin	neoplasms	296 / 11201 ( 2.6)	< 50 / 1143 ( 2.6)	1	(0.669, 1.450)	0.989	n.s.
474	MatchedPASC	Acute and chronic tonsillitis	respiratory	453 / 7335 ( 6.2)	< 50 / 702 ( 5.7)	0.998	(0.697, 1.390)	0.989	n.s.
364.5	MatchedPASC	Corneal dystrophy	sense organs	121 / 10342 ( 1.2)	< 50 / 1053 ( 1.1)	0.996	(0.522, 1.740)	0.99	n.s.
70.2	MatchedPASC	Viral hepatitis B	infectious diseases	60 / 7892 ( 0.8)	< 50 / 780 ( 0.8)	0.996	(0.395, 2.120)	0.993	n.s.
360	MatchedPASC	Disorders of the globe	sense organs	50 / 10271 ( 0.5)	< 50 / 1046 ( 0.5)	1	(0.364, 2.250)	0.995	n.s.
735	MatchedPASC	Acquired foot deformities	musculoskeletal	969 / 11153 ( 8.7)	100 / 1126 ( 8.9)	0.999	(0.795, 1.240)	0.995	n.s.
370.2	MatchedPASC	Superficial keratitis	sense organs	146 / 9104 ( 1.6)	< 50 / 933 ( 1.5)	0.999	(0.552, 1.670)	0.996	n.s.
751	MatchedPASC	Genitourinary congenital anomalies	congenital anomalies	507 / 11724 ( 4.3)	52 / 1198 ( 4.3)	0.999	(0.736, 1.330)	0.996	n.s.
362.8	MatchedPASC	Retinal hemorrhage/ischemia	sense organs	79 / 10161 ( 0.8)	< 50 / 1039 ( 1.0)	0.999	(0.486, 1.850)	0.996	n.s.
172.2	MatchedPASC	Other non-epithelial cancer of skin	neoplasms	685 / 11590 ( 5.9)	70 / 1183 ( 5.9)	1	(0.758, 1.300)	0.999	n.s.
371.2	MatchedPASC	Conjunctivitis, noninfectious	sense organs	410 / 9368 ( 4.4)	< 50 / 960 ( 4.3)	1	(0.706, 1.380)	0.999	n.s.

### Sheet: Acute-COVID-19
File S1C. Acute-COVID-19 PheWAS. Acute-COVID-19 PheWAS on symptoms that occurred between -14 and +28 days relative to testing positive for COVID-19 (Outcome: acute-COVID-19 symptoms / phecodes; predictor: PASC diagnosis yes/no). The analysis was adjusted using the following covariates: age at index date, gender, race/ethnicity, Elixhauser Score AHRQ, population density (quartiles), NDI (quartiles), health care worker status, vaccination status, post-test years in EHR, and severity. Abbreviations: OR = odds ratio, 95% CI = 95% confidence intervals; n.s. = not significant; n/a: not available.
PheCode (Predictor)	Outcome	PheCode Description	PheCode Category	PheCode Frequency [No PASC]	PheCode Frequeny [PASC]	OR	OR (95% CI)	P-value	Note
512.7	MatchedPASC	Shortness of breath	respiratory	902 / 8032 (11.2)	257 / 789 (32.6)	3.44	(2.850, 4.140)	1.46e-38	P <= 7.54e-05
513	MatchedPASC	Respiratory abnormalities	respiratory	987 / 8671 (11.4)	273 / 874 (31.2)	3.04	(2.550, 3.630)	3.36e-35	P <= 7.54e-05
512	MatchedPASC	Other symptoms of respiratory system	respiratory	1541 / 8671 (17.8)	342 / 874 (39.1)	2.61	(2.220, 3.060)	2.07e-31	P <= 7.54e-05
512.9	MatchedPASC	Other dyspnea	respiratory	341 / 7471 ( 4.6)	108 / 640 (16.9)	3.51	(2.690, 4.550)	5.2e-21	P <= 7.54e-05
509.2	MatchedPASC	Respiratory insufficiency	respiratory	158 / 8247 ( 1.9)	90 / 789 (11.4)	5.23	(3.580, 7.630)	1.01e-17	P <= 7.54e-05
509	MatchedPASC	Respiratory failure, insufficiency, arrest	respiratory	440 / 8529 ( 5.2)	156 / 855 (18.2)	3.44	(2.560, 4.600)	1.28e-16	P <= 7.54e-05
509.3	MatchedPASC	Pulmonary insufficiency or respiratory failure following trauma and surgery	respiratory	68 / 8157 ( 0.8)	51 / 750 ( 6.8)	6.8	(4.230,11.000)	3.61e-15	P <= 7.54e-05
509.1	MatchedPASC	Respiratory failure	respiratory	379 / 8468 ( 4.5)	139 / 838 (16.6)	3.39	(2.480, 4.650)	2.57e-14	P <= 7.54e-05
509.8	MatchedPASC	Dependence on respirator [Ventilator] or supplemental oxygen	respiratory	167 / 8256 ( 2.0)	75 / 774 ( 9.7)	4.21	(2.880, 6.140)	8.67e-14	P <= 7.54e-05
429	MatchedPASC	Ill-defined descriptions and complications of heart disease	circulatory system	665 / 8438 ( 7.9)	158 / 832 (19.0)	2.14	(1.710, 2.650)	1.11e-11	P <= 7.54e-05
798	MatchedPASC	Malaise and fatigue	symptoms	477 / 8671 ( 5.5)	122 / 874 (14.0)	2.19	(1.740, 2.750)	1.85e-11	P <= 7.54e-05
418	MatchedPASC	Nonspecific chest pain	circulatory system	436 / 8670 ( 5.0)	105 / 874 (12.0)	2.21	(1.750, 2.790)	2.64e-11	P <= 7.54e-05
512.8	MatchedPASC	Cough	respiratory	784 / 7914 ( 9.9)	135 / 667 (20.2)	2.05	(1.650, 2.540)	7.16e-11	P <= 7.54e-05
300.1	MatchedPASC	Anxiety disorder	mental disorders	1342 / 8045 (16.7)	220 / 803 (27.4)	1.72	(1.440, 2.040)	1.19e-09	P <= 7.54e-05
300	MatchedPASC	Anxiety disorders	mental disorders	1405 / 8108 (17.3)	227 / 810 (28.0)	1.69	(1.420, 2.010)	2.11e-09	P <= 7.54e-05
427	MatchedPASC	Cardiac dysrhythmias	circulatory system	925 / 8495 (10.9)	178 / 835 (21.3)	1.83	(1.490, 2.230)	5.13e-09	P <= 7.54e-05
495	MatchedPASC	Asthma	respiratory	953 / 8484 (11.2)	166 / 847 (19.6)	1.75	(1.450, 2.120)	5.94e-09	P <= 7.54e-05
327	MatchedPASC	Sleep disorders	neurological	1083 / 8667 (12.5)	193 / 872 (22.1)	1.73	(1.430, 2.070)	6.7e-09	P <= 7.54e-05
429.3	MatchedPASC	Symptoms involving cardiovascular system	circulatory system	490 / 8263 ( 5.9)	112 / 786 (14.2)	2.04	(1.590, 2.600)	9.5e-09	P <= 7.54e-05
276.11	MatchedPASC	Hyperosmolality and/or hypernatremia	endocrine/metabolic	< 50 / 8227 ( 0.6)	< 50 / 785 ( 4.6)	4.37	(2.630, 7.210)	1.16e-08	P <= 7.54e-05
427.7	MatchedPASC	Tachycardia NOS	circulatory system	262 / 7832 ( 3.3)	74 / 731 (10.1)	2.42	(1.770, 3.280)	1.85e-08	P <= 7.54e-05
480.1	MatchedPASC	Bacterial pneumonia	respiratory	66 / 8172 ( 0.8)	< 50 / 766 ( 5.1)	3.78	(2.370, 5.990)	2.09e-08	P <= 7.54e-05
507	MatchedPASC	Pleurisy; pleural effusion	respiratory	72 / 8161 ( 0.9)	< 50 / 726 ( 3.7)	3.96	(2.410, 6.320)	2.17e-08	P <= 7.54e-05
532	MatchedPASC	Dysphagia	digestive	174 / 7506 ( 2.3)	64 / 705 ( 9.1)	2.63	(1.860, 3.680)	2.64e-08	P <= 7.54e-05
340	MatchedPASC	Migraine	neurological	638 / 8389 ( 7.6)	112 / 824 (13.6)	1.84	(1.460, 2.290)	8.28e-08	P <= 7.54e-05
480	MatchedPASC	Pneumonia	respiratory	508 / 8614 ( 5.9)	133 / 860 (15.5)	2.03	(1.560, 2.630)	8.3e-08	P <= 7.54e-05
949	MatchedPASC	Allergies, other	injuries & poisonings	760 / 8429 ( 9.0)	128 / 839 (15.3)	1.76	(1.430, 2.160)	8.56e-08	P <= 7.54e-05
994.21	MatchedPASC	Septic shock	injuries & poisonings	< 50 / 8545 ( 0.5)	< 50 / 842 ( 3.7)	3.77	(2.280, 6.150)	1.72e-07	P <= 7.54e-05
327.3	MatchedPASC	Sleep apnea	neurological	882 / 8466 (10.4)	151 / 830 (18.2)	1.69	(1.380, 2.070)	3.37e-07	P <= 7.54e-05
327.4	MatchedPASC	Insomnia	neurological	201 / 7785 ( 2.6)	54 / 733 ( 7.4)	2.33	(1.670, 3.220)	4.51e-07	P <= 7.54e-05
339	MatchedPASC	Other headache syndromes	neurological	462 / 8213 ( 5.6)	85 / 797 (10.7)	1.91	(1.480, 2.450)	4.55e-07	P <= 7.54e-05
962.3	MatchedPASC	Hormones and synthetic substitutes causing adverse effects in therapeutic use	injuries & poisonings	< 50 / 8421 ( 0.5)	< 50 / 832 ( 3.2)	3.72	(2.200, 6.170)	6.25e-07	P <= 7.54e-05
530	MatchedPASC	Diseases of esophagus	digestive	1242 / 8574 (14.5)	194 / 835 (23.2)	1.6	(1.330, 1.930)	6.44e-07	P <= 7.54e-05
962	MatchedPASC	Poisoning by hormones and synthetic substitutes	injuries & poisonings	< 50 / 8422 ( 0.5)	< 50 / 832 ( 3.2)	3.65	(2.170, 6.040)	7.98e-07	P <= 7.54e-05
458	MatchedPASC	Hypotension	circulatory system	163 / 8367 ( 1.9)	60 / 827 ( 7.3)	2.39	(1.680, 3.370)	8.16e-07	P <= 7.54e-05
530.11	MatchedPASC	GERD	digestive	1197 / 8529 (14.0)	187 / 828 (22.6)	1.6	(1.320, 1.930)	8.82e-07	P <= 7.54e-05
530.1	MatchedPASC	Esophagitis, GERD and related diseases	digestive	1218 / 8550 (14.2)	189 / 830 (22.8)	1.6	(1.320, 1.920)	9.52e-07	P <= 7.54e-05
480.13	MatchedPASC	MRSA pneumonia	respiratory	< 50 / 8119 ( 0.2)	< 50 / 743 ( 2.2)	7.07	(3.260,15.600)	1.2e-06	P <= 7.54e-05
458.9	MatchedPASC	Hypotension NOS	circulatory system	161 / 8365 ( 1.9)	59 / 826 ( 7.1)	2.36	(1.650, 3.330)	1.57e-06	P <= 7.54e-05
458.1	MatchedPASC	Orthostatic hypotension	circulatory system	< 50 / 8241 ( 0.4)	< 50 / 787 ( 2.5)	4.07	(2.260, 7.140)	1.96e-06	P <= 7.54e-05
452	MatchedPASC	Other venous embolism and thrombosis	circulatory system	264 / 8456 ( 3.1)	67 / 844 ( 7.9)	2.07	(1.520, 2.790)	2.3e-06	P <= 7.54e-05
340.1	MatchedPASC	Migrain with aura	neurological	421 / 8172 ( 5.2)	73 / 785 ( 9.3)	1.86	(1.420, 2.420)	4.91e-06	P <= 7.54e-05
296.2	MatchedPASC	Depression	mental disorders	1281 / 7984 (16.0)	189 / 772 (24.5)	1.54	(1.270, 1.840)	4.95e-06	P <= 7.54e-05
296	MatchedPASC	Mood disorders	mental disorders	1342 / 8045 (16.7)	198 / 781 (25.4)	1.52	(1.270, 1.820)	5.1e-06	P <= 7.54e-05
564	MatchedPASC	Functional digestive disorders	digestive	627 / 8365 ( 7.5)	114 / 819 (13.9)	1.7	(1.340, 2.120)	5.41e-06	P <= 7.54e-05
286	MatchedPASC	Coagulation defects	hematopoietic	211 / 8451 ( 2.5)	57 / 841 ( 6.8)	2.12	(1.520, 2.910)	5.93e-06	P <= 7.54e-05
117.4	MatchedPASC	Aspergillosis	infectious diseases	< 50 / 8544 ( 0.1)	< 50 / 841 ( 1.2)	10.9	(4.010,32.100)	8.11e-06	P <= 7.54e-05
505	MatchedPASC	Other pulmonary inflamation or edema	respiratory	< 50 / 8102 ( 0.2)	< 50 / 710 ( 1.5)	6.97	(2.960,16.200)	9.25e-06	P <= 7.54e-05
687.4	MatchedPASC	Disturbance of skin sensation	dermatologic	100 / 8444 ( 1.2)	< 50 / 831 ( 3.1)	2.71	(1.710, 4.140)	1.01e-05	P <= 7.54e-05
338	MatchedPASC	Pain	neurological	544 / 8671 ( 6.3)	103 / 874 (11.8)	1.68	(1.330, 2.120)	1.11e-05	P <= 7.54e-05
473	MatchedPASC	Diseases of the larynx and vocal cords	respiratory	66 / 7517 ( 0.9)	< 50 / 712 ( 3.4)	2.98	(1.800, 4.790)	1.27e-05	P <= 7.54e-05
276.1	MatchedPASC	Electrolyte imbalance	endocrine/metabolic	331 / 8509 ( 3.9)	100 / 849 (11.8)	1.98	(1.450, 2.680)	1.34e-05	P <= 7.54e-05
296.22	MatchedPASC	Major depressive disorder	mental disorders	1077 / 7780 (13.8)	163 / 746 (21.8)	1.55	(1.270, 1.880)	1.35e-05	P <= 7.54e-05
427.5	MatchedPASC	Arrhythmia (cardiac) NOS	circulatory system	227 / 7797 ( 2.9)	< 50 / 704 ( 6.7)	2.12	(1.490, 2.950)	1.52e-05	P <= 7.54e-05
426	MatchedPASC	Cardiac conduction disorders	circulatory system	396 / 7966 ( 5.0)	91 / 748 (12.2)	1.87	(1.400, 2.480)	1.56e-05	P <= 7.54e-05
429.2	MatchedPASC	Abnormal function study of cardiovascular system	circulatory system	241 / 8014 ( 3.0)	64 / 738 ( 8.7)	2.08	(1.480, 2.890)	1.63e-05	P <= 7.54e-05
512.2	MatchedPASC	Painful respiration	respiratory	69 / 7199 ( 1.0)	< 50 / 551 ( 3.4)	3.16	(1.820, 5.240)	1.99e-05	P <= 7.54e-05
994	MatchedPASC	Sepsis and SIRS	injuries & poisonings	172 / 8671 ( 2.0)	63 / 874 ( 7.2)	2.1	(1.490, 2.940)	2.04e-05	P <= 7.54e-05
38	MatchedPASC	Septicemia	infectious diseases	193 / 8504 ( 2.3)	68 / 843 ( 8.1)	2.08	(1.480, 2.900)	2.15e-05	P <= 7.54e-05
386.9	MatchedPASC	Dizziness and giddiness (Light-headedness and vertigo)	sense organs	195 / 8644 ( 2.3)	< 50 / 871 ( 5.1)	2.1	(1.470, 2.920)	2.19e-05	P <= 7.54e-05
112	MatchedPASC	Candidiasis	infectious diseases	77 / 8615 ( 0.9)	< 50 / 856 ( 2.9)	2.72	(1.670, 4.270)	3.09e-05	P <= 7.54e-05
506	MatchedPASC	Empyema and pneumothorax	respiratory	< 50 / 8124 ( 0.4)	< 50 / 715 ( 2.2)	3.93	(2.020, 7.390)	3.82e-05	P <= 7.54e-05
426.7	MatchedPASC	Abnormal electrocardiogram [ECG] [EKG]	circulatory system	230 / 7800 ( 2.9)	60 / 717 ( 8.4)	2.06	(1.450, 2.890)	4.07e-05	P <= 7.54e-05
770	MatchedPASC	Myalgia and myositis unspecified	symptoms	279 / 8671 ( 3.2)	57 / 874 ( 6.5)	1.87	(1.370, 2.510)	4.71e-05	P <= 7.54e-05
473.4	MatchedPASC	Voice disturbance	respiratory	< 50 / 7486 ( 0.5)	< 50 / 704 ( 2.3)	3.59	(1.900, 6.510)	4.83e-05	P <= 7.54e-05
564.1	MatchedPASC	Irritable Bowel Syndrome	digestive	270 / 8008 ( 3.4)	50 / 755 ( 6.6)	1.94	(1.390, 2.640)	4.8e-05	P <= 7.54e-05
508	MatchedPASC	Pulmonary collapse; interstitial and compensatory emphysema	respiratory	59 / 8148 ( 0.7)	< 50 / 720 ( 2.9)	3.12	(1.760, 5.350)	6.13e-05	P <= 7.54e-05
495.2	MatchedPASC	Asthma with exacerbation	respiratory	122 / 7653 ( 1.6)	< 50 / 710 ( 4.1)	2.37	(1.530, 3.560)	6.31e-05	P <= 7.54e-05
994.2	MatchedPASC	Sepsis	injuries & poisonings	169 / 8668 ( 1.9)	60 / 871 ( 6.9)	2.02	(1.420, 2.840)	7.48e-05	P <= 7.54e-05
745	MatchedPASC	Pain in joint	musculoskeletal	540 / 8671 ( 6.2)	91 / 874 (10.4)	1.62	(1.270, 2.050)	8.73e-05	P <= 1.00e-03
519.2	MatchedPASC	Respiratory complications	respiratory	< 50 / 8469 ( 0.4)	< 50 / 846 ( 2.7)	3.05	(1.730, 5.280)	9.74e-05	P <= 1.00e-03
250.4	MatchedPASC	Abnormal glucose	endocrine/metabolic	444 / 7931 ( 5.6)	88 / 783 (11.2)	1.68	(1.290, 2.160)	0.000101	P <= 1.00e-03
250.42	MatchedPASC	Other abnormal glucose	endocrine/metabolic	399 / 7886 ( 5.1)	78 / 773 (10.1)	1.71	(1.290, 2.230)	0.000116	P <= 1.00e-03
41	MatchedPASC	Bacterial infection NOS	infectious diseases	225 / 8536 ( 2.6)	56 / 831 ( 6.7)	1.89	(1.350, 2.600)	0.000143	P <= 1.00e-03
41.11	MatchedPASC	Methicillin sensitive Staphylococcus aureus	infectious diseases	< 50 / 8337 ( 0.3)	< 50 / 791 ( 2.0)	3.59	(1.830, 6.860)	0.000156	P <= 1.00e-03
476	MatchedPASC	Allergic rhinitis	respiratory	949 / 8400 (11.3)	138 / 826 (16.7)	1.47	(1.200, 1.790)	0.000157	P <= 1.00e-03
338.2	MatchedPASC	Chronic pain	neurological	402 / 8529 ( 4.7)	77 / 848 ( 9.1)	1.67	(1.270, 2.160)	0.000162	P <= 1.00e-03
117	MatchedPASC	Mycoses	infectious diseases	< 50 / 8560 ( 0.3)	< 50 / 843 ( 1.4)	4.04	(1.910, 8.200)	0.000187	P <= 1.00e-03
338.1	MatchedPASC	Acute pain	neurological	177 / 8304 ( 2.1)	< 50 / 810 ( 4.8)	2	(1.370, 2.840)	0.000195	P <= 1.00e-03
276	MatchedPASC	Disorders of fluid, electrolyte, and acid-base balance	endocrine/metabolic	489 / 8667 ( 5.6)	125 / 874 (14.3)	1.7	(1.280, 2.240)	0.000226	P <= 1.00e-03
733.6	MatchedPASC	Costochondritis	musculoskeletal	< 50 / 8376 ( 0.1)	< 50 / 834 ( 0.6)	9.53	(2.890,30.300)	0.000223	P <= 1.00e-03
742	MatchedPASC	Derangement of joint, non-traumatic	musculoskeletal	53 / 8547 ( 0.6)	< 50 / 853 ( 1.9)	2.93	(1.610, 5.040)	0.000226	P <= 1.00e-03
456	MatchedPASC	Chronic venous insufficiency [CVI]	circulatory system	86 / 8278 ( 1.0)	< 50 / 798 ( 2.6)	2.47	(1.480, 3.950)	0.000294	P <= 1.00e-03
742.9	MatchedPASC	Other derangement of joint	musculoskeletal	< 50 / 8543 ( 0.6)	< 50 / 852 ( 1.8)	2.97	(1.600, 5.200)	0.000297	P <= 1.00e-03
260	MatchedPASC	Protein-calorie malnutrition	endocrine/metabolic	107 / 8276 ( 1.3)	< 50 / 816 ( 4.7)	2.14	(1.400, 3.210)	0.00031	P <= 1.00e-03
286.6	MatchedPASC	Defibrination syndrome	hematopoietic	174 / 8414 ( 2.1)	< 50 / 827 ( 5.2)	1.96	(1.350, 2.800)	0.000316	P <= 1.00e-03
442.11	MatchedPASC	Abdominal aortic aneurysm	circulatory system	< 50 / 8425 ( 0.3)	< 50 / 828 ( 1.2)	4.18	(1.860, 8.780)	0.000316	P <= 1.00e-03
716.9	MatchedPASC	Arthropathy NOS	musculoskeletal	868 / 8533 (10.2)	132 / 860 (15.3)	1.48	(1.190, 1.830)	0.000315	P <= 1.00e-03
286.7	MatchedPASC	Other and unspecified coagulation defects	hematopoietic	171 / 8411 ( 2.0)	< 50 / 826 ( 5.1)	1.96	(1.340, 2.810)	0.000334	P <= 1.00e-03
964.1	MatchedPASC	Anticoagulants causing adverse effects	injuries & poisonings	< 50 / 8409 ( 0.4)	< 50 / 818 ( 1.6)	3.45	(1.710, 6.610)	0.000347	P <= 1.00e-03
964	MatchedPASC	Poisoning by agents primarily affecting blood constituents	injuries & poisonings	< 50 / 8409 ( 0.4)	< 50 / 818 ( 1.6)	3.45	(1.710, 6.610)	0.000347	P <= 1.00e-03
728	MatchedPASC	Disorders of muscle, ligament, and fascia	musculoskeletal	86 / 8357 ( 1.0)	< 50 / 818 ( 2.9)	2.36	(1.450, 3.710)	0.000353	P <= 1.00e-03
327.32	MatchedPASC	Obstructive sleep apnea	neurological	565 / 8149 ( 6.9)	97 / 776 (12.5)	1.57	(1.220, 2.000)	0.000368	P <= 1.00e-03
716	MatchedPASC	Other arthropathies	musculoskeletal	872 / 8537 (10.2)	132 / 860 (15.3)	1.47	(1.190, 1.820)	0.000383	P <= 1.00e-03
285	MatchedPASC	Other anemias	hematopoietic	847 / 8515 ( 9.9)	142 / 854 (16.6)	1.47	(1.180, 1.820)	0.000396	P <= 1.00e-03
480.3	MatchedPASC	Pneumonia due to fungus (mycoses)	respiratory	< 50 / 8113 ( 0.1)	< 50 / 733 ( 0.8)	7.74	(2.500,23.300)	0.000399	P <= 1.00e-03
585.1	MatchedPASC	Acute renal failure	genitourinary	280 / 8214 ( 3.4)	80 / 826 ( 9.7)	1.78	(1.290, 2.450)	0.0004	P <= 1.00e-03
283	MatchedPASC	Acquired hemolytic anemias	hematopoietic	< 50 / 7671 ( 0.0)	< 50 / 718 ( 0.8)	13.2	(3.500,58.200)	0.000405	P <= 1.00e-03
560	MatchedPASC	Intestinal obstruction without mention of hernia	digestive	61 / 7799 ( 0.8)	< 50 / 726 ( 2.9)	2.58	(1.490, 4.290)	0.00044	P <= 1.00e-03
279	MatchedPASC	Disorders involving the immune mechanism	endocrine/metabolic	341 / 8632 ( 4.0)	64 / 869 ( 7.4)	1.7	(1.260, 2.270)	0.000449	P <= 1.00e-03
724.1	MatchedPASC	Disorders of sacrum	musculoskeletal	< 50 / 8425 ( 0.4)	< 50 / 833 ( 1.3)	3.45	(1.660, 6.670)	0.000487	P <= 1.00e-03
452.2	MatchedPASC	Deep vein thrombosis [DVT]	circulatory system	173 / 8365 ( 2.1)	< 50 / 817 ( 4.9)	1.93	(1.310, 2.780)	0.000554	P <= 1.00e-03
573.7	MatchedPASC	Abnormal results of function study of liver	digestive	< 50 / 8222 ( 0.3)	< 50 / 791 ( 1.6)	3.53	(1.700, 7.060)	0.000556	P <= 1.00e-03
41.1	MatchedPASC	Staphylococcus infections	infectious diseases	52 / 8363 ( 0.6)	< 50 / 796 ( 2.6)	2.59	(1.480, 4.380)	0.000626	P <= 1.00e-03
797	MatchedPASC	Shock	symptoms	< 50 / 8671 ( 0.4)	< 50 / 874 ( 2.2)	2.79	(1.530, 4.950)	0.000659	P <= 1.00e-03
930	MatchedPASC	Allergic reaction to food	injuries & poisonings	< 50 / 7687 ( 0.2)	< 50 / 719 ( 1.1)	4.37	(1.800, 9.790)	0.000677	P <= 1.00e-03
276.4	MatchedPASC	Acid-base balance disorder	endocrine/metabolic	138 / 8316 ( 1.7)	< 50 / 794 ( 5.7)	2.06	(1.350, 3.110)	0.000718	P <= 1.00e-03
38.2	MatchedPASC	Gram positive septicemia	infectious diseases	< 50 / 8319 ( 0.1)	< 50 / 783 ( 1.0)	5.7	(2.100,15.500)	0.000751	P <= 1.00e-03
38.3	MatchedPASC	Bacteremia	infectious diseases	< 50 / 8357 ( 0.6)	< 50 / 794 ( 2.4)	2.67	(1.480, 4.640)	0.000771	P <= 1.00e-03
798.1	MatchedPASC	Chronic fatigue syndrome	symptoms	< 50 / 8240 ( 0.6)	< 50 / 766 ( 1.8)	2.86	(1.500, 5.130)	0.000836	P <= 1.00e-03
415	MatchedPASC	Pulmonary heart disease	circulatory system	241 / 8615 ( 2.8)	56 / 869 ( 6.4)	1.75	(1.250, 2.410)	0.000879	P <= 1.00e-03
817	MatchedPASC	Concussion	injuries & poisonings	82 / 8624 ( 1.0)	< 50 / 868 ( 2.2)	2.37	(1.390, 3.850)	0.000862	P <= 1.00e-03
415.1	MatchedPASC	Acute pulmonary heart disease	circulatory system	140 / 8514 ( 1.6)	< 50 / 850 ( 4.4)	1.95	(1.300, 2.860)	0.000911	P <= 1.00e-03
415.11	MatchedPASC	Pulmonary embolism and infarction, acute	circulatory system	140 / 8514 ( 1.6)	< 50 / 850 ( 4.4)	1.95	(1.300, 2.860)	0.000911	P <= 1.00e-03
724	MatchedPASC	Other and unspecified disorders of back	musculoskeletal	< 50 / 8437 ( 0.5)	< 50 / 835 ( 1.6)	2.86	(1.480, 5.210)	0.00108	n.s.
292	MatchedPASC	Neurological disorders	mental disorders	241 / 8573 ( 2.8)	58 / 859 ( 6.8)	1.69	(1.220, 2.310)	0.00126	n.s.
477	MatchedPASC	Epistaxis or throat hemorrhage	respiratory	< 50 / 7476 ( 0.3)	< 50 / 699 ( 1.6)	3.36	(1.570, 6.790)	0.00125	n.s.
514	MatchedPASC	Abnormal findings examination of lungs	respiratory	277 / 8670 ( 3.2)	68 / 873 ( 7.8)	1.64	(1.200, 2.200)	0.00134	n.s.
300.9	MatchedPASC	Posttraumatic stress disorder	mental disorders	68 / 6771 ( 1.0)	< 50 / 599 ( 2.7)	2.49	(1.380, 4.240)	0.00146	n.s.
516.1	MatchedPASC	Hemoptysis	respiratory	< 50 / 8668 ( 0.3)	< 50 / 874 ( 1.5)	3.09	(1.510, 6.060)	0.00152	n.s.
705.3	MatchedPASC	Hidradenitis	dermatologic	< 50 / 8426 ( 0.3)	< 50 / 841 ( 1.0)	3.85	(1.600, 8.430)	0.00151	n.s.
427.21	MatchedPASC	Atrial fibrillation	circulatory system	279 / 7849 ( 3.6)	54 / 711 ( 7.6)	1.73	(1.220, 2.420)	0.00153	n.s.
743	MatchedPASC	Osteoporosis, osteopenia and pathological fracture	musculoskeletal	267 / 8671 ( 3.1)	< 50 / 874 ( 5.6)	1.71	(1.220, 2.360)	0.00154	n.s.
172.1	MatchedPASC	Melanomas of skin, dx or hx	neoplasms	99 / 8495 ( 1.2)	< 50 / 855 ( 2.8)	2.14	(1.310, 3.380)	0.00159	n.s.
427.3	MatchedPASC	Other specified cardiac dysrhythmias	circulatory system	182 / 7752 ( 2.3)	< 50 / 695 ( 5.5)	1.85	(1.250, 2.670)	0.00162	n.s.
740	MatchedPASC	Osteoarthrosis	musculoskeletal	1073 / 8671 (12.4)	154 / 874 (17.6)	1.39	(1.130, 1.690)	0.00163	n.s.
585	MatchedPASC	Renal failure	genitourinary	598 / 8532 ( 7.0)	118 / 864 (13.7)	1.49	(1.150, 1.920)	0.00211	n.s.
729	MatchedPASC	Other disorders of soft tissues	musculoskeletal	81 / 8352 ( 1.0)	< 50 / 820 ( 3.2)	2.09	(1.290, 3.290)	0.00216	n.s.
502	MatchedPASC	Postinflammatory pulmonary fibrosis	respiratory	60 / 8149 ( 0.7)	< 50 / 713 ( 2.0)	2.57	(1.360, 4.550)	0.0022	n.s.
783	MatchedPASC	Fever of unknown origin	symptoms	413 / 8671 ( 4.8)	83 / 874 ( 9.5)	1.52	(1.160, 1.970)	0.00218	n.s.
79.1	MatchedPASC	Varicella infection	infectious diseases	387 / 8009 ( 4.8)	61 / 779 ( 7.8)	1.57	(1.170, 2.080)	0.00223	n.s.
480.2	MatchedPASC	Viral pneumonia	respiratory	262 / 8368 ( 3.1)	69 / 796 ( 8.7)	1.79	(1.230, 2.590)	0.00223	n.s.
427.9	MatchedPASC	Palpitations	circulatory system	132 / 7702 ( 1.7)	< 50 / 681 ( 3.5)	1.99	(1.250, 3.040)	0.00239	n.s.
687.1	MatchedPASC	Rash and other nonspecific skin eruption	dermatologic	212 / 8556 ( 2.5)	< 50 / 846 ( 4.8)	1.72	(1.200, 2.420)	0.0024	n.s.
255	MatchedPASC	Disorders of adrenal glands	endocrine/metabolic	53 / 8399 ( 0.6)	< 50 / 836 ( 1.9)	2.45	(1.340, 4.270)	0.00251	n.s.
459.9	MatchedPASC	Circulatory disease NEC	circulatory system	297 / 8501 ( 3.5)	61 / 828 ( 7.4)	1.62	(1.180, 2.210)	0.00255	n.s.
700	MatchedPASC	Corns and callosities	dermatologic	< 50 / 8561 ( 0.2)	< 50 / 863 ( 0.8)	4.16	(1.590, 9.990)	0.00256	n.s.
771.1	MatchedPASC	Swelling of limb	symptoms	77 / 8591 ( 0.9)	< 50 / 858 ( 3.0)	2.07	(1.270, 3.270)	0.00263	n.s.
369	MatchedPASC	Infection of the eye	sense organs	< 50 / 8565 ( 0.5)	< 50 / 859 ( 1.3)	2.81	(1.370, 5.330)	0.00276	n.s.
585.31	MatchedPASC	Renal dialysis	genitourinary	78 / 8012 ( 1.0)	< 50 / 768 ( 2.9)	2.18	(1.280, 3.580)	0.00299	n.s.
760	MatchedPASC	Back pain	symptoms	669 / 8671 ( 7.7)	103 / 874 (11.8)	1.41	(1.120, 1.770)	0.00301	n.s.
427.22	MatchedPASC	Atrial flutter	circulatory system	78 / 7648 ( 1.0)	< 50 / 676 ( 2.8)	2.26	(1.290, 3.790)	0.00306	n.s.
516	MatchedPASC	Abnormal sputum	respiratory	< 50 / 8671 ( 0.3)	< 50 / 874 ( 1.5)	2.81	(1.390, 5.430)	0.00309	n.s.
279.11	MatchedPASC	Deficiency of humoral immunity	endocrine/metabolic	< 50 / 8315 ( 0.3)	< 50 / 814 ( 1.1)	3.33	(1.450, 7.080)	0.00313	n.s.
503	MatchedPASC	Pulmonary congestion and hypostasis	respiratory	< 50 / 8101 ( 0.1)	< 50 / 705 ( 0.9)	4.61	(1.610,12.000)	0.00315	n.s.
260.2	MatchedPASC	severe protein-calorie malnutrition	endocrine/metabolic	< 50 / 8206 ( 0.5)	< 50 / 794 ( 2.0)	2.55	(1.340, 4.650)	0.0033	n.s.
276.41	MatchedPASC	Acidosis	endocrine/metabolic	100 / 8278 ( 1.2)	< 50 / 781 ( 4.1)	2.02	(1.250, 3.200)	0.00334	n.s.
428.1	MatchedPASC	Congestive heart failure (CHF) NOS	circulatory system	230 / 8003 ( 2.9)	< 50 / 715 ( 5.7)	1.77	(1.200, 2.580)	0.00334	n.s.
782.3	MatchedPASC	Edema	symptoms	110 / 8657 ( 1.3)	< 50 / 870 ( 3.3)	1.91	(1.220, 2.910)	0.00342	n.s.
292.4	MatchedPASC	Altered mental status	mental disorders	115 / 8447 ( 1.4)	< 50 / 838 ( 4.4)	1.85	(1.210, 2.760)	0.00348	n.s.
261	MatchedPASC	Vitamin deficiency	endocrine/metabolic	306 / 8475 ( 3.6)	52 / 830 ( 6.3)	1.59	(1.150, 2.150)	0.00369	n.s.
573	MatchedPASC	Other disorders of liver	digestive	248 / 8447 ( 2.9)	< 50 / 826 ( 5.8)	1.63	(1.160, 2.260)	0.00368	n.s.
740.9	MatchedPASC	Osteoarthrosis NOS	musculoskeletal	1043 / 8641 (12.1)	147 / 867 (17.0)	1.36	(1.100, 1.660)	0.00372	n.s.
276.6	MatchedPASC	Fluid overload	endocrine/metabolic	64 / 8242 ( 0.8)	< 50 / 770 ( 2.7)	2.23	(1.270, 3.790)	0.00396	n.s.
302	MatchedPASC	Sexual and gender identity disorders	mental disorders	< 50 / 6718 ( 0.2)	< 50 / 588 ( 0.9)	4.37	(1.490,11.000)	0.00411	n.s.
286.9	MatchedPASC	Abnormal coagulation profile	hematopoietic	< 50 / 8289 ( 0.6)	< 50 / 800 ( 2.0)	2.38	(1.280, 4.190)	0.00417	n.s.
442.1	MatchedPASC	Aortic aneurysm	circulatory system	< 50 / 8445 ( 0.5)	< 50 / 830 ( 1.4)	2.66	(1.320, 5.010)	0.00413	n.s.
444	MatchedPASC	Arterial embolism and thrombosis	circulatory system	< 50 / 8414 ( 0.2)	< 50 / 824 ( 0.7)	4.28	(1.520,10.900)	0.00418	n.s.
560.1	MatchedPASC	Paralytic ileus	digestive	< 50 / 7757 ( 0.2)	< 50 / 715 ( 1.4)	3.25	(1.420, 7.060)	0.00422	n.s.
819	MatchedPASC	Skull and face fracture and other intercranial injury	injuries & poisonings	129 / 8671 ( 1.5)	< 50 / 874 ( 2.9)	1.89	(1.200, 2.880)	0.00433	n.s.
550.6	MatchedPASC	Incisional hernia	digestive	< 50 / 8534 ( 0.2)	< 50 / 857 ( 0.8)	3.99	(1.490, 9.910)	0.00449	n.s.
41.9	MatchedPASC	Infection with drug-resistant microorganisms	infectious diseases	< 50 / 8334 ( 0.3)	< 50 / 785 ( 1.3)	3.06	(1.370, 6.410)	0.00462	n.s.
428.2	MatchedPASC	Heart failure NOS	circulatory system	329 / 8102 ( 4.1)	58 / 732 ( 7.9)	1.62	(1.150, 2.250)	0.00457	n.s.
428	MatchedPASC	Congestive heart failure; nonhypertensive	circulatory system	329 / 8102 ( 4.1)	58 / 732 ( 7.9)	1.62	(1.150, 2.250)	0.00457	n.s.
79	MatchedPASC	Viral infection	infectious diseases	790 / 8412 ( 9.4)	116 / 834 (13.9)	1.37	(1.100, 1.700)	0.0047	n.s.
427.2	MatchedPASC	Atrial fibrillation and flutter	circulatory system	300 / 7870 ( 3.8)	54 / 711 ( 7.6)	1.63	(1.150, 2.260)	0.00477	n.s.
274.11	MatchedPASC	Gouty arthropathy	endocrine/metabolic	< 50 / 8568 ( 0.5)	< 50 / 857 ( 1.4)	2.58	(1.290, 4.820)	0.00494	n.s.
939	MatchedPASC	Atopic/contact dermatitis due to other or unspecified	dermatologic	305 / 7974 ( 3.8)	< 50 / 758 ( 6.2)	1.58	(1.140, 2.160)	0.00503	n.s.
790.6	MatchedPASC	Other abnormal blood chemistry	symptoms	323 / 8646 ( 3.7)	64 / 870 ( 7.4)	1.52	(1.120, 2.010)	0.00514	n.s.
276.13	MatchedPASC	Hyperpotassemia	endocrine/metabolic	110 / 8288 ( 1.3)	< 50 / 780 ( 4.0)	1.94	(1.200, 3.050)	0.00524	n.s.
558	MatchedPASC	Noninfectious gastroenteritis	digestive	140 / 7878 ( 1.8)	< 50 / 730 ( 3.4)	1.86	(1.170, 2.820)	0.00561	n.s.
427.61	MatchedPASC	Supraventricular premature beats	circulatory system	< 50 / 7580 ( 0.1)	< 50 / 662 ( 0.8)	4.68	(1.470,13.300)	0.00658	n.s.
585.2	MatchedPASC	Renal failure NOS	genitourinary	< 50 / 7951 ( 0.2)	< 50 / 754 ( 1.1)	3.36	(1.360, 7.710)	0.00653	n.s.
772.2	MatchedPASC	Spasm of muscle	symptoms	< 50 / 8584 ( 0.3)	< 50 / 856 ( 0.9)	3.09	(1.310, 6.630)	0.00659	n.s.
279.1	MatchedPASC	Immunity deficiency	endocrine/metabolic	248 / 8539 ( 2.9)	< 50 / 850 ( 5.3)	1.62	(1.130, 2.280)	0.00675	n.s.
585.3	MatchedPASC	Chronic renal failure [CKD]	genitourinary	441 / 8375 ( 5.3)	79 / 825 ( 9.6)	1.49	(1.110, 1.990)	0.0068	n.s.
276.14	MatchedPASC	Hypopotassemia	endocrine/metabolic	94 / 8272 ( 1.1)	< 50 / 776 ( 3.5)	1.94	(1.180, 3.080)	0.00688	n.s.
327.31	MatchedPASC	Central/nonobstroctive sleep apnea	neurological	< 50 / 7593 ( 0.1)	< 50 / 684 ( 0.7)	4.71	(1.470,13.700)	0.00705	n.s.
8	MatchedPASC	Intestinal infection	infectious diseases	114 / 8671 ( 1.3)	< 50 / 874 ( 3.3)	1.81	(1.150, 2.740)	0.00733	n.s.
705	MatchedPASC	Disorders of sweat glands	dermatologic	< 50 / 8437 ( 0.4)	< 50 / 842 ( 1.1)	2.8	(1.250, 5.680)	0.00762	n.s.
743.1	MatchedPASC	Osteoporosis	musculoskeletal	201 / 8605 ( 2.3)	< 50 / 862 ( 4.3)	1.67	(1.130, 2.420)	0.00783	n.s.
743.11	MatchedPASC	Osteoporosis NOS	musculoskeletal	201 / 8605 ( 2.3)	< 50 / 862 ( 4.3)	1.67	(1.130, 2.420)	0.00783	n.s.
795	MatchedPASC	Other and nonspecific abnormal cytological, histological and immunological findings	symptoms	272 / 8624 ( 3.2)	< 50 / 871 ( 4.9)	1.57	(1.110, 2.180)	0.00822	n.s.
443	MatchedPASC	Peripheral vascular disease	circulatory system	128 / 8529 ( 1.5)	< 50 / 845 ( 3.2)	1.8	(1.140, 2.740)	0.00832	n.s.
557	MatchedPASC	Intestinal malabsorption (non-celiac)	digestive	66 / 7804 ( 0.8)	< 50 / 719 ( 1.9)	2.19	(1.180, 3.800)	0.00846	n.s.
626.14	MatchedPASC	Irregular menstrual bleeding	genitourinary	< 50 / 3016 ( 0.3)	< 50 / 373 ( 1.3)	4.59	(1.430,13.600)	0.00904	n.s.
702.1	MatchedPASC	Actinic keratosis	dermatologic	86 / 8648 ( 1.0)	< 50 / 873 ( 2.1)	2	(1.150, 3.310)	0.00975	n.s.
260.6	MatchedPASC	Anorexia	endocrine/metabolic	< 50 / 8189 ( 0.2)	< 50 / 787 ( 1.1)	2.92	(1.250, 6.350)	0.00996	n.s.
250	MatchedPASC	Diabetes mellitus	endocrine/metabolic	1172 / 8659 (13.5)	171 / 866 (19.7)	1.29	(1.060, 1.570)	0.0102	n.s.
286.8	MatchedPASC	Hypercoagulable state	hematopoietic	60 / 8300 ( 0.7)	< 50 / 801 ( 2.1)	2.09	(1.160, 3.580)	0.0106	n.s.
427.1	MatchedPASC	Paroxysmal tachycardia, unspecified	circulatory system	131 / 7701 ( 1.7)	< 50 / 683 ( 3.8)	1.8	(1.120, 2.770)	0.0108	n.s.
278.1	MatchedPASC	Obesity	endocrine/metabolic	1010 / 8604 (11.7)	157 / 864 (18.2)	1.3	(1.060, 1.590)	0.0108	n.s.
285.1	MatchedPASC	Acute posthemorrhagic anemia	hematopoietic	92 / 7760 ( 1.2)	< 50 / 742 ( 4.0)	1.82	(1.130, 2.860)	0.0109	n.s.
278	MatchedPASC	Overweight, obesity and other hyperalimentation	endocrine/metabolic	1077 / 8671 (12.4)	167 / 874 (19.1)	1.29	(1.060, 1.570)	0.0116	n.s.
442	MatchedPASC	Other aneurysm	circulatory system	61 / 8462 ( 0.7)	< 50 / 832 ( 1.7)	2.17	(1.150, 3.840)	0.012	n.s.
781	MatchedPASC	Symptoms involving nervous and musculoskeletal systems	symptoms	70 / 8670 ( 0.8)	< 50 / 874 ( 2.1)	1.99	(1.140, 3.330)	0.012	n.s.
804	MatchedPASC	Fracture of hand or wrist	injuries & poisonings	< 50 / 8500 ( 0.2)	< 50 / 849 ( 0.7)	3.36	(1.230, 8.130)	0.0121	n.s.
289	MatchedPASC	Other diseases of blood and blood-forming organs	hematopoietic	66 / 8474 ( 0.8)	< 50 / 828 ( 1.9)	2.05	(1.130, 3.500)	0.0125	n.s.
427.6	MatchedPASC	Premature beats	circulatory system	66 / 7636 ( 0.9)	< 50 / 672 ( 2.2)	2.11	(1.140, 3.690)	0.0126	n.s.
464	MatchedPASC	Acute sinusitis	respiratory	86 / 8326 ( 1.0)	< 50 / 825 ( 1.9)	1.99	(1.120, 3.310)	0.0125	n.s.
771	MatchedPASC	Musculoskeletal symptoms referable to limbs	symptoms	79 / 8593 ( 0.9)	< 50 / 851 ( 2.2)	1.94	(1.130, 3.180)	0.0125	n.s.
443.8	MatchedPASC	Other specified peripheral vascular diseases	circulatory system	126 / 8527 ( 1.5)	< 50 / 844 ( 3.1)	1.75	(1.100, 2.680)	0.0137	n.s.
571	MatchedPASC	Chronic liver disease and cirrhosis	digestive	241 / 8440 ( 2.9)	< 50 / 823 ( 5.5)	1.54	(1.080, 2.140)	0.0138	n.s.
250.22	MatchedPASC	Type 2 diabetes with renal manifestations	endocrine/metabolic	139 / 7626 ( 1.8)	< 50 / 729 ( 4.7)	1.7	(1.100, 2.580)	0.0142	n.s.
313.1	MatchedPASC	Attention deficit hyperactivity disorder	mental disorders	134 / 8622 ( 1.6)	< 50 / 866 ( 2.8)	1.75	(1.100, 2.690)	0.0141	n.s.
359.2	MatchedPASC	Myopathy	neurological	60 / 8439 ( 0.7)	< 50 / 832 ( 2.0)	2.02	(1.120, 3.460)	0.0145	n.s.
414	MatchedPASC	Other forms of chronic heart disease	circulatory system	139 / 8308 ( 1.7)	< 50 / 817 ( 3.8)	1.69	(1.090, 2.550)	0.0145	n.s.
465	MatchedPASC	Acute upper respiratory infections of multiple or unspecified sites	respiratory	357 / 8597 ( 4.2)	54 / 863 ( 6.3)	1.45	(1.070, 1.950)	0.0147	n.s.
562.1	MatchedPASC	Diverticulosis	digestive	158 / 7896 ( 2.0)	< 50 / 734 ( 4.0)	1.68	(1.090, 2.510)	0.0148	n.s.
562	MatchedPASC	Diverticulosis and diverticulitis	digestive	158 / 7896 ( 2.0)	< 50 / 734 ( 4.0)	1.68	(1.090, 2.510)	0.0148	n.s.
261.4	MatchedPASC	Vitamin D deficiency	endocrine/metabolic	282 / 8451 ( 3.3)	< 50 / 823 ( 5.5)	1.51	(1.070, 2.080)	0.0152	n.s.
288.11	MatchedPASC	Neutropenia	hematopoietic	< 50 / 8440 ( 0.4)	< 50 / 823 ( 1.3)	2.44	(1.150, 4.850)	0.0151	n.s.
271.3	MatchedPASC	Intestinal disaccharidase deficiencies and disaccharide malabsorption	endocrine/metabolic	265 / 8670 ( 3.1)	< 50 / 874 ( 5.3)	1.5	(1.070, 2.070)	0.0153	n.s.
271	MatchedPASC	Disorders of carbohydrate transport and metabolism	endocrine/metabolic	266 / 8671 ( 3.1)	< 50 / 874 ( 5.3)	1.5	(1.070, 2.060)	0.0163	n.s.
327.41	MatchedPASC	Organic or persistent insomnia	neurological	< 50 / 7615 ( 0.4)	< 50 / 687 ( 1.2)	2.63	(1.130, 5.470)	0.0164	n.s.
772.3	MatchedPASC	Muscle weakness	symptoms	< 50 / 8598 ( 0.4)	< 50 / 860 ( 1.4)	2.28	(1.130, 4.330)	0.0164	n.s.
355.1	MatchedPASC	Chronic pain syndrome	neurological	< 50 / 8322 ( 0.4)	< 50 / 825 ( 1.2)	2.47	(1.140, 4.950)	0.0165	n.s.
396	MatchedPASC	Abnormal heart sounds	circulatory system	292 / 8538 ( 3.4)	< 50 / 851 ( 5.3)	1.5	(1.060, 2.070)	0.0167	n.s.
513.4	MatchedPASC	Hyperventilation	respiratory	< 50 / 7703 ( 0.2)	< 50 / 608 ( 1.2)	3.03	(1.170, 7.090)	0.0165	n.s.
537	MatchedPASC	Other disorders of stomach and duodenum	digestive	63 / 8546 ( 0.7)	< 50 / 854 ( 1.9)	2.01	(1.110, 3.460)	0.0165	n.s.
300.11	MatchedPASC	Generalized anxiety disorder	mental disorders	115 / 6818 ( 1.7)	< 50 / 603 ( 3.3)	1.82	(1.090, 2.920)	0.017	n.s.
369.5	MatchedPASC	Conjunctivitis, infectious	sense organs	< 50 / 8557 ( 0.4)	< 50 / 856 ( 0.9)	2.59	(1.120, 5.360)	0.0168	n.s.
304	MatchedPASC	Adjustment reaction	mental disorders	104 / 6807 ( 1.5)	< 50 / 601 ( 3.0)	1.87	(1.080, 3.040)	0.0175	n.s.
459	MatchedPASC	Other disorders of circulatory system	circulatory system	345 / 8549 ( 4.0)	64 / 831 ( 7.7)	1.45	(1.060, 1.950)	0.018	n.s.
513.3	MatchedPASC	Hypoventilation	respiratory	< 50 / 7715 ( 0.4)	< 50 / 610 ( 1.5)	2.53	(1.120, 5.230)	0.0184	n.s.
275.5	MatchedPASC	Disorders of calcium/phosphorus metabolism	endocrine/metabolic	120 / 8610 ( 1.4)	< 50 / 864 ( 3.9)	1.65	(1.070, 2.470)	0.0193	n.s.
647	MatchedPASC	Infectious and parasitic complications affecting pregnancy	pregnancy complications	101 / 3523 ( 2.9)	< 50 / 442 ( 1.1)	0.352	(0.130, 0.773)	0.0196	n.s.
286.81	MatchedPASC	Primary hypercoagulable state	hematopoietic	54 / 8294 ( 0.7)	< 50 / 798 ( 1.8)	2.06	(1.090, 3.680)	0.0197	n.s.
275.53	MatchedPASC	Disorders of phosphorus metabolism	endocrine/metabolic	72 / 8562 ( 0.8)	< 50 / 855 ( 2.9)	1.79	(1.080, 2.880)	0.0211	n.s.
316	MatchedPASC	Substance addiction and disorders	mental disorders	166 / 8288 ( 2.0)	< 50 / 821 ( 1.1)	0.455	(0.218, 0.839)	0.0207	n.s.
427.11	MatchedPASC	Paroxysmal supraventricular tachycardia	circulatory system	85 / 7655 ( 1.1)	< 50 / 674 ( 2.5)	1.89	(1.070, 3.160)	0.0211	n.s.
916	MatchedPASC	Contusion	injuries & poisonings	66 / 8671 ( 0.8)	< 50 / 874 ( 1.6)	1.99	(1.070, 3.470)	0.021	n.s.
789	MatchedPASC	Nausea and vomiting	symptoms	343 / 8671 ( 4.0)	62 / 874 ( 7.1)	1.41	(1.040, 1.880)	0.0216	n.s.
615	MatchedPASC	Endometriosis	genitourinary	89 / 3428 ( 2.6)	< 50 / 430 ( 4.7)	1.79	(1.060, 2.880)	0.0217	n.s.
174.11	MatchedPASC	Malignant neoplasm of female breast	neoplasms	138 / 3376 ( 4.1)	< 50 / 421 ( 1.7)	0.418	(0.180, 0.829)	0.0229	n.s.
411.3	MatchedPASC	Angina pectoris	circulatory system	83 / 8252 ( 1.0)	< 50 / 804 ( 2.2)	1.86	(1.060, 3.100)	0.0227	n.s.
359	MatchedPASC	Muscular dystrophies and other myopathies	neurological	64 / 8443 ( 0.8)	< 50 / 832 ( 2.0)	1.91	(1.070, 3.260)	0.0232	n.s.
510	MatchedPASC	Other diseases of lung	respiratory	78 / 8657 ( 0.9)	< 50 / 872 ( 2.1)	1.86	(1.060, 3.110)	0.0237	n.s.
695.7	MatchedPASC	Prurigo and Lichen	dermatologic	< 50 / 8306 ( 0.2)	< 50 / 835 ( 0.6)	3.17	(1.070, 8.000)	0.0251	n.s.
287.31	MatchedPASC	Primary thrombocytopenia	hematopoietic	< 50 / 8270 ( 0.4)	< 50 / 792 ( 1.0)	2.49	(1.060, 5.270)	0.0254	n.s.
599.6	MatchedPASC	Oliguria and anuria	genitourinary	< 50 / 8267 ( 0.1)	< 50 / 828 ( 0.6)	3.75	(1.140,11.500)	0.0264	n.s.
313	MatchedPASC	Pervasive developmental disorders	mental disorders	155 / 8643 ( 1.8)	< 50 / 868 ( 3.0)	1.63	(1.040, 2.450)	0.0268	n.s.
428.3	MatchedPASC	Heart failure with reduced EF [Systolic or combined heart failure]	circulatory system	128 / 7901 ( 1.6)	< 50 / 699 ( 3.6)	1.71	(1.040, 2.700)	0.0266	n.s.
585.32	MatchedPASC	End stage renal disease	genitourinary	90 / 8024 ( 1.1)	< 50 / 766 ( 2.6)	1.8	(1.050, 2.980)	0.027	n.s.
255.2	MatchedPASC	Adrenal hypofunction	endocrine/metabolic	< 50 / 8375 ( 0.3)	< 50 / 828 ( 1.0)	2.48	(1.050, 5.260)	0.0273	n.s.
255.21	MatchedPASC	Glucocorticoid deficiency	endocrine/metabolic	< 50 / 8375 ( 0.3)	< 50 / 828 ( 1.0)	2.48	(1.050, 5.260)	0.0273	n.s.
585.34	MatchedPASC	Chronic Kidney Disease, Stage IV	genitourinary	< 50 / 7983 ( 0.6)	< 50 / 759 ( 1.7)	2.08	(1.050, 3.850)	0.0274	n.s.
411	MatchedPASC	Ischemic Heart Disease	circulatory system	438 / 8607 ( 5.1)	72 / 858 ( 8.4)	1.38	(1.030, 1.830)	0.0283	n.s.
555.2	MatchedPASC	Ulcerative colitis	digestive	69 / 7807 ( 0.9)	< 50 / 718 ( 1.8)	1.96	(1.030, 3.440)	0.0281	n.s.
284.1	MatchedPASC	Pancytopenia	hematopoietic	< 50 / 7703 ( 0.5)	< 50 / 723 ( 1.5)	2.22	(1.050, 4.380)	0.0291	n.s.
752.2	MatchedPASC	Other specified congenital anomalies of nervous system	congenital anomalies	< 50 / 8652 ( 0.1)	< 50 / 871 ( 0.6)	3.3	(1.070, 9.000)	0.0291	n.s.
274	MatchedPASC	Gout and other crystal arthropathies	endocrine/metabolic	146 / 8671 ( 1.7)	< 50 / 874 ( 3.3)	1.6	(1.030, 2.420)	0.0297	n.s.
358	MatchedPASC	Myoneural disorders	neurological	97 / 8476 ( 1.1)	< 50 / 832 ( 2.0)	1.79	(1.030, 2.940)	0.0299	n.s.
707.1	MatchedPASC	Decubitus ulcer	dermatologic	< 50 / 8586 ( 0.5)	< 50 / 861 ( 1.7)	1.99	(1.050, 3.630)	0.03	n.s.
550.5	MatchedPASC	Ventral hernia	digestive	< 50 / 8567 ( 0.5)	< 50 / 862 ( 1.4)	2.05	(1.030, 3.810)	0.0319	n.s.
276.12	MatchedPASC	Hyposmolality and/or hyponatremia	endocrine/metabolic	174 / 8352 ( 2.1)	< 50 / 790 ( 5.2)	1.57	(1.030, 2.360)	0.0321	n.s.
172	MatchedPASC	Skin cancer	neoplasms	272 / 8668 ( 3.1)	< 50 / 873 ( 4.8)	1.46	(1.020, 2.050)	0.034	n.s.
284	MatchedPASC	Aplastic anemia	hematopoietic	< 50 / 7707 ( 0.5)	< 50 / 724 ( 1.7)	2.11	(1.030, 4.050)	0.0335	n.s.
174.1	MatchedPASC	Breast cancer [female]	neoplasms	141 / 3379 ( 4.2)	< 50 / 422 ( 1.9)	0.464	(0.211, 0.892)	0.0344	n.s.
244.2	MatchedPASC	Acquired hypothyroidism	endocrine/metabolic	< 50 / 7956 ( 0.6)	< 50 / 783 ( 1.3)	2.12	(1.010, 4.070)	0.0345	n.s.
274.1	MatchedPASC	Gout	endocrine/metabolic	143 / 8668 ( 1.6)	< 50 / 873 ( 3.2)	1.59	(1.010, 2.410)	0.0354	n.s.
245	MatchedPASC	Thyroiditis	endocrine/metabolic	< 50 / 7959 ( 0.6)	< 50 / 783 ( 1.3)	2.09	(0.997, 3.980)	0.0369	n.s.
272.12	MatchedPASC	Hyperglyceridemia	endocrine/metabolic	56 / 7521 ( 0.7)	< 50 / 717 ( 1.8)	1.93	(1.000, 3.480)	0.038	n.s.
504	MatchedPASC	Other alveolar and parietoalveolar pneumonopathy	respiratory	61 / 8150 ( 0.7)	< 50 / 710 ( 1.5)	2	(0.993, 3.700)	0.038	n.s.
594.1	MatchedPASC	Calculus of kidney	genitourinary	313 / 8639 ( 3.6)	< 50 / 871 ( 5.5)	1.4	(1.010, 1.910)	0.0376	n.s.
733	MatchedPASC	Other disorders of bone and cartilage	musculoskeletal	116 / 8486 ( 1.4)	< 50 / 851 ( 2.6)	1.65	(1.000, 2.590)	0.039	n.s.
276.42	MatchedPASC	Alkalosis	endocrine/metabolic	< 50 / 8219 ( 0.5)	< 50 / 763 ( 1.8)	2.02	(1.010, 3.840)	0.0396	n.s.
519	MatchedPASC	Other diseases of respiratory system, not elsewhere classified	respiratory	234 / 8666 ( 2.7)	< 50 / 872 ( 5.6)	1.42	(1.010, 1.970)	0.0401	n.s.
807	MatchedPASC	Fracture of ribs	injuries & poisonings	< 50 / 8500 ( 0.2)	< 50 / 848 ( 0.6)	2.88	(0.973, 7.280)	0.0398	n.s.
426.92	MatchedPASC	Cardiac defibrillator in situ	circulatory system	55 / 7625 ( 0.7)	< 50 / 668 ( 1.6)	2.03	(0.987, 3.850)	0.0409	n.s.
531	MatchedPASC	Peptic ulcer (excl. esophageal)	digestive	102 / 8671 ( 1.2)	< 50 / 874 ( 2.3)	1.68	(0.997, 2.690)	0.041	n.s.
430.2	MatchedPASC	Intracerebral hemorrhage	circulatory system	< 50 / 8401 ( 0.1)	< 50 / 838 ( 0.6)	3.18	(1.000, 9.090)	0.0419	n.s.
619	MatchedPASC	Noninflammatory female genital disorders	genitourinary	233 / 3529 ( 6.6)	< 50 / 442 ( 4.3)	0.609	(0.366, 0.958)	0.0418	n.s.
426.3	MatchedPASC	Bundle branch block	circulatory system	70 / 7640 ( 0.9)	< 50 / 672 ( 2.2)	1.84	(0.987, 3.240)	0.0437	n.s.
588	MatchedPASC	Disorders resulting from impaired renal function	genitourinary	< 50 / 7979 ( 0.6)	< 50 / 759 ( 1.7)	1.97	(0.989, 3.690)	0.0438	n.s.
702	MatchedPASC	Degenerative skin conditions and other dermatoses	dermatologic	109 / 8557 ( 1.3)	< 50 / 857 ( 2.2)	1.68	(0.989, 2.720)	0.0436	n.s.
275	MatchedPASC	Disorders of mineral metabolism	endocrine/metabolic	181 / 8671 ( 2.1)	< 50 / 874 ( 5.0)	1.46	(0.999, 2.090)	0.0448	n.s.
337	MatchedPASC	Disorders of the autonomic nervous system	neurological	< 50 / 8187 ( 0.2)	< 50 / 803 ( 0.7)	2.68	(0.967, 6.630)	0.0459	n.s.
626.12	MatchedPASC	Excessive or frequent menstruation	genitourinary	51 / 3059 ( 1.7)	< 50 / 380 ( 3.2)	1.92	(0.974, 3.510)	0.0459	n.s.
721	MatchedPASC	Spondylosis and allied disorders	musculoskeletal	96 / 8489 ( 1.1)	< 50 / 840 ( 2.1)	1.7	(0.983, 2.790)	0.0455	n.s.
357	MatchedPASC	Inflammatory and toxic neuropathy	neurological	157 / 8536 ( 1.8)	< 50 / 845 ( 3.6)	1.52	(0.988, 2.260)	0.0477	n.s.
401.2	MatchedPASC	Hypertensive heart and/or renal disease	circulatory system	205 / 7130 ( 2.9)	53 / 703 ( 7.5)	1.51	(0.999, 2.270)	0.0474	n.s.
292.1	MatchedPASC	Aphasia/speech disturbance	mental disorders	< 50 / 8374 ( 0.5)	< 50 / 812 ( 1.4)	1.99	(0.965, 3.790)	0.0492	n.s.
427.12	MatchedPASC	Paroxysmal ventricular tachycardia	circulatory system	52 / 7622 ( 0.7)	< 50 / 669 ( 1.8)	1.95	(0.968, 3.650)	0.0487	n.s.
272	MatchedPASC	Disorders of lipoid metabolism	endocrine/metabolic	1206 / 8671 (13.9)	170 / 874 (19.5)	1.22	(0.997, 1.500)	0.0503	n.s.
290.2	MatchedPASC	Delirium due to conditions classified elsewhere	mental disorders	< 50 / 8372 ( 0.5)	< 50 / 816 ( 1.8)	1.88	(0.980, 3.440)	0.0496	n.s.
351	MatchedPASC	Other peripheral nerve disorders	neurological	229 / 8520 ( 2.7)	< 50 / 852 ( 4.3)	1.44	(0.987, 2.050)	0.0498	n.s.
272.1	MatchedPASC	Hyperlipidemia	endocrine/metabolic	1199 / 8664 (13.8)	169 / 873 (19.4)	1.22	(0.996, 1.500)	0.0522	n.s.
594	MatchedPASC	Urinary calculus	genitourinary	332 / 8658 ( 3.8)	50 / 873 ( 5.7)	1.36	(0.986, 1.840)	0.0528	n.s.
53	MatchedPASC	Herpes zoster	infectious diseases	< 50 / 7668 ( 0.6)	< 50 / 728 ( 1.4)	1.99	(0.945, 3.830)	0.0532	n.s.
433.31	MatchedPASC	Transient cerebral ischemia	circulatory system	113 / 8504 ( 1.3)	< 50 / 858 ( 2.9)	1.57	(0.975, 2.460)	0.0538	n.s.
110.1	MatchedPASC	Dermatophytosis	infectious diseases	< 50 / 8574 ( 0.4)	< 50 / 839 ( 1.0)	2.13	(0.927, 4.370)	0.0555	n.s.
290	MatchedPASC	Delirium dementia and amnestic and other cognitive disorders	mental disorders	81 / 8413 ( 1.0)	< 50 / 823 ( 2.7)	1.64	(0.971, 2.670)	0.0552	n.s.
317	MatchedPASC	Alcohol-related disorders	mental disorders	138 / 8260 ( 1.7)	< 50 / 821 ( 1.1)	0.516	(0.246, 0.962)	0.0552	n.s.
443.9	MatchedPASC	Peripheral vascular disease, unspecified	circulatory system	70 / 8471 ( 0.8)	< 50 / 833 ( 1.8)	1.77	(0.959, 3.090)	0.0545	n.s.
586	MatchedPASC	Other disorders of the kidney and ureters	genitourinary	152 / 8086 ( 1.9)	< 50 / 774 ( 3.6)	1.54	(0.975, 2.340)	0.0546	n.s.
721.1	MatchedPASC	Spondylosis without myelopathy	musculoskeletal	93 / 8486 ( 1.1)	< 50 / 839 ( 2.0)	1.69	(0.962, 2.800)	0.0544	n.s.
275.6	MatchedPASC	Hypercalcemia	endocrine/metabolic	< 50 / 8517 ( 0.3)	< 50 / 838 ( 1.0)	2.21	(0.934, 4.750)	0.0558	n.s.
481	MatchedPASC	Influenza	respiratory	< 50 / 8125 ( 0.2)	< 50 / 732 ( 0.7)	2.61	(0.897, 6.450)	0.0565	n.s.
287.32	MatchedPASC	Secondary thrombocytopenia	hematopoietic	< 50 / 8251 ( 0.1)	< 50 / 790 ( 0.8)	2.72	(0.944, 7.220)	0.0569	n.s.
752	MatchedPASC	Nervous system congenital anomalies	congenital anomalies	< 50 / 8667 ( 0.3)	< 50 / 874 ( 0.9)	2.19	(0.925, 4.690)	0.059	n.s.
428.4	MatchedPASC	Heart failure with preserved EF [Diastolic heart failure]	circulatory system	128 / 7901 ( 1.6)	< 50 / 698 ( 3.4)	1.6	(0.962, 2.570)	0.0604	n.s.
592.11	MatchedPASC	Acute cystitis	genitourinary	< 50 / 8310 ( 0.5)	< 50 / 827 ( 1.3)	1.93	(0.936, 3.700)	0.0603	n.s.
706	MatchedPASC	Diseases of sebaceous glands	dermatologic	224 / 8628 ( 2.6)	< 50 / 866 ( 3.8)	1.43	(0.969, 2.060)	0.0602	n.s.
296.1	MatchedPASC	Bipolar	mental disorders	98 / 6801 ( 1.4)	< 50 / 600 ( 2.8)	1.66	(0.946, 2.760)	0.0623	n.s.
368	MatchedPASC	Visual disturbances	sense organs	237 / 8671 ( 2.7)	< 50 / 874 ( 4.1)	1.41	(0.969, 2.010)	0.0617	n.s.
454.1	MatchedPASC	Varicose veins of lower extremity	circulatory system	88 / 8280 ( 1.1)	< 50 / 791 ( 1.8)	1.72	(0.937, 2.930)	0.0619	n.s.
761	MatchedPASC	Cervicalgia	symptoms	133 / 8671 ( 1.5)	< 50 / 874 ( 2.5)	1.55	(0.954, 2.400)	0.0631	n.s.
536.3	MatchedPASC	Gastroparesis	digestive	< 50 / 8521 ( 0.4)	< 50 / 848 ( 1.2)	1.97	(0.921, 3.880)	0.0645	n.s.
592.1	MatchedPASC	Cystitis	genitourinary	99 / 8368 ( 1.2)	< 50 / 836 ( 2.4)	1.6	(0.946, 2.570)	0.0662	n.s.
327.1	MatchedPASC	Hypersomnia	neurological	< 50 / 7608 ( 0.3)	< 50 / 684 ( 0.7)	2.45	(0.856, 5.840)	0.0671	n.s.
571.5	MatchedPASC	Other chronic nonalcoholic liver disease	digestive	228 / 8427 ( 2.7)	< 50 / 816 ( 4.7)	1.4	(0.963, 2.000)	0.0678	n.s.
172.11	MatchedPASC	Melanomas of skin	neoplasms	59 / 8455 ( 0.7)	< 50 / 841 ( 1.2)	1.87	(0.903, 3.530)	0.0699	n.s.
860	MatchedPASC	Bone marrow or stem cell transplant	neoplasms	< 50 / 8671 ( 0.3)	< 50 / 874 ( 0.7)	2.35	(0.872, 5.540)	0.0699	n.s.
79.9	MatchedPASC	Viremia, NOS	infectious diseases	65 / 7687 ( 0.8)	< 50 / 730 ( 1.6)	1.78	(0.914, 3.210)	0.0705	n.s.
174	MatchedPASC	Breast cancer	neoplasms	143 / 8523 ( 1.7)	< 50 / 854 ( 0.9)	0.52	(0.237, 0.995)	0.0708	n.s.
740.2	MatchedPASC	Osteoarthrosis, generalized	musculoskeletal	< 50 / 7636 ( 0.5)	< 50 / 728 ( 1.1)	2.05	(0.889, 4.220)	0.0705	n.s.
747	MatchedPASC	Cardiac and circulatory congenital anomalies	congenital anomalies	91 / 8671 ( 1.0)	< 50 / 874 ( 1.9)	1.63	(0.931, 2.700)	0.0712	n.s.
250.25	MatchedPASC	Diabetes type 2 with peripheral circulatory disorders	endocrine/metabolic	< 50 / 7528 ( 0.5)	< 50 / 706 ( 1.6)	1.9	(0.909, 3.670)	0.0723	n.s.
443.1	MatchedPASC	Raynaud's syndrome	circulatory system	59 / 8460 ( 0.7)	< 50 / 830 ( 1.4)	1.78	(0.910, 3.240)	0.0731	n.s.
172.2	MatchedPASC	Other non-epithelial cancer of skin	neoplasms	222 / 8618 ( 2.6)	< 50 / 864 ( 3.8)	1.43	(0.951, 2.080)	0.0743	n.s.
250.2	MatchedPASC	Type 2 diabetes	endocrine/metabolic	888 / 8375 (10.6)	124 / 819 (15.1)	1.23	(0.976, 1.530)	0.0746	n.s.
280.1	MatchedPASC	Iron deficiency anemias, unspecified or not due to blood loss	hematopoietic	279 / 7947 ( 3.5)	< 50 / 759 ( 6.2)	1.37	(0.959, 1.910)	0.0746	n.s.
280	MatchedPASC	Iron deficiency anemias	hematopoietic	279 / 7947 ( 3.5)	< 50 / 759 ( 6.2)	1.37	(0.959, 1.910)	0.0746	n.s.
426.21	MatchedPASC	First degree AV block	circulatory system	< 50 / 7585 ( 0.2)	< 50 / 662 ( 0.8)	2.59	(0.855, 6.790)	0.0735	n.s.
592	MatchedPASC	Cystitis and urethritis	genitourinary	101 / 8370 ( 1.2)	< 50 / 836 ( 2.4)	1.57	(0.933, 2.530)	0.0749	n.s.
765	MatchedPASC	Cervical radiculitis	symptoms	< 50 / 8511 ( 0.4)	< 50 / 855 ( 0.8)	2.13	(0.870, 4.600)	0.0746	n.s.
197	MatchedPASC	Chemotherapy	neoplasms	85 / 8132 ( 1.0)	< 50 / 805 ( 0.6)	0.445	(0.162, 0.994)	0.0758	n.s.
555.21	MatchedPASC	Ulcerative colitis (chronic)	digestive	< 50 / 7770 ( 0.4)	< 50 / 711 ( 0.8)	2.18	(0.848, 4.780)	0.0764	n.s.
501	MatchedPASC	Pneumonitis due to inhalation of food or vomitus	respiratory	< 50 / 8108 ( 0.2)	< 50 / 704 ( 0.7)	2.49	(0.836, 6.340)	0.0775	n.s.
8.5	MatchedPASC	Bacterial enteritis	infectious diseases	63 / 8620 ( 0.7)	< 50 / 859 ( 1.6)	1.71	(0.909, 3.010)	0.0792	n.s.
433.3	MatchedPASC	Cerebral ischemia	circulatory system	123 / 8514 ( 1.4)	< 50 / 859 ( 3.0)	1.5	(0.937, 2.310)	0.0798	n.s.
707	MatchedPASC	Chronic ulcer of skin	dermatologic	126 / 8671 ( 1.5)	< 50 / 874 ( 3.2)	1.48	(0.940, 2.250)	0.0793	n.s.
41.8	MatchedPASC	H. pylori	infectious diseases	< 50 / 8341 ( 0.4)	< 50 / 781 ( 0.8)	2.17	(0.839, 4.830)	0.0811	n.s.
279.7	MatchedPASC	Other immunological findings	endocrine/metabolic	56 / 8347 ( 0.7)	< 50 / 816 ( 1.3)	1.79	(0.887, 3.320)	0.0825	n.s.
411.4	MatchedPASC	Coronary atherosclerosis	circulatory system	354 / 8523 ( 4.2)	56 / 842 ( 6.7)	1.32	(0.954, 1.810)	0.0858	n.s.
295	MatchedPASC	Schizophrenia and other psychotic disorders	mental disorders	< 50 / 6751 ( 0.7)	< 50 / 593 ( 1.7)	1.85	(0.874, 3.600)	0.0862	n.s.
401.3	MatchedPASC	Other hypertensive complications	circulatory system	90 / 7015 ( 1.3)	< 50 / 669 ( 2.8)	1.61	(0.913, 2.710)	0.0862	n.s.
687	MatchedPASC	Symptoms affecting skin	dermatologic	< 50 / 8369 ( 0.3)	< 50 / 811 ( 0.7)	2.19	(0.831, 5.020)	0.0866	n.s.
731	MatchedPASC	Osteitis deformans and osteopathies associated with other disorders classified elsewhere	musculoskeletal	< 50 / 8393 ( 0.3)	< 50 / 835 ( 0.7)	2.22	(0.831, 5.180)	0.0872	n.s.
278.11	MatchedPASC	Morbid obesity	endocrine/metabolic	523 / 8117 ( 6.4)	79 / 786 (10.1)	1.26	(0.958, 1.630)	0.0913	n.s.
289.4	MatchedPASC	Lymphadenitis	hematopoietic	< 50 / 8451 ( 0.5)	< 50 / 822 ( 1.2)	1.84	(0.867, 3.560)	0.0915	n.s.
426.8	MatchedPASC	Other cardiac conduction disorders	circulatory system	< 50 / 7586 ( 0.2)	< 50 / 662 ( 0.8)	2.44	(0.807, 6.340)	0.0918	n.s.
560.4	MatchedPASC	Other intestinal obstruction	digestive	< 50 / 7773 ( 0.5)	< 50 / 713 ( 1.1)	1.96	(0.848, 4.070)	0.0911	n.s.
562.2	MatchedPASC	Diverticulitis	digestive	101 / 7839 ( 1.3)	< 50 / 722 ( 2.4)	1.58	(0.902, 2.610)	0.0914	n.s.
585.4	MatchedPASC	Chronic kidney disease, Stage I or II	genitourinary	52 / 7986 ( 0.7)	< 50 / 758 ( 1.6)	1.77	(0.880, 3.300)	0.0913	n.s.
250.24	MatchedPASC	Type 2 diabetes with neurological manifestations	endocrine/metabolic	151 / 7638 ( 2.0)	< 50 / 724 ( 4.0)	1.45	(0.924, 2.210)	0.0941	n.s.
288.1	MatchedPASC	Decreased white blood cell count	hematopoietic	87 / 8495 ( 1.0)	< 50 / 835 ( 2.8)	1.52	(0.915, 2.450)	0.0934	n.s.
411.8	MatchedPASC	Other chronic ischemic heart disease, unspecified	circulatory system	367 / 8536 ( 4.3)	58 / 844 ( 6.9)	1.31	(0.948, 1.780)	0.0932	n.s.
497	MatchedPASC	Bronchitis	respiratory	< 50 / 7560 ( 0.4)	< 50 / 687 ( 0.9)	2.14	(0.816, 4.830)	0.0923	n.s.
605	MatchedPASC	Erectile dysfunction [ED]	genitourinary	91 / 1611 ( 5.6)	< 50 / 199 ( 2.5)	0.47	(0.171, 1.050)	0.0941	n.s.
479	MatchedPASC	Other upper respiratory disease	respiratory	175 / 7626 ( 2.3)	< 50 / 713 ( 3.5)	1.44	(0.918, 2.170)	0.0949	n.s.
726	MatchedPASC	Peripheral enthesopathies and allied syndromes	musculoskeletal	167 / 8438 ( 2.0)	< 50 / 818 ( 2.9)	1.45	(0.916, 2.200)	0.0955	n.s.
483	MatchedPASC	Acute bronchitis and bronchiolitis	respiratory	65 / 8171 ( 0.8)	< 50 / 741 ( 1.9)	1.68	(0.881, 3.020)	0.0973	n.s.
569	MatchedPASC	Other disorders of intestine	digestive	327 / 8621 ( 3.8)	< 50 / 866 ( 5.3)	1.32	(0.939, 1.800)	0.0987	n.s.
573.6	MatchedPASC	Nonspecific elevation of levels of transaminase or lactic acid dehydrogenase [LDH]	digestive	101 / 8300 ( 1.2)	< 50 / 803 ( 3.1)	1.49	(0.914, 2.360)	0.0969	n.s.
707.3	MatchedPASC	Chronic ulcer of unspecified site	dermatologic	54 / 8599 ( 0.6)	< 50 / 857 ( 1.3)	1.75	(0.863, 3.240)	0.0983	n.s.
557.1	MatchedPASC	Celiac disease	digestive	< 50 / 7771 ( 0.4)	< 50 / 711 ( 0.8)	2.04	(0.793, 4.460)	0.105	n.s.
588.2	MatchedPASC	Secondary hyperparathyroidism (of renal origin)	genitourinary	< 50 / 7976 ( 0.5)	< 50 / 757 ( 1.5)	1.78	(0.853, 3.470)	0.106	n.s.
327.7	MatchedPASC	Sleep related movement disorders	neurological	65 / 7649 ( 0.8)	< 50 / 690 ( 1.6)	1.7	(0.850, 3.130)	0.107	n.s.
555	MatchedPASC	Inflammatory bowel disease and other gastroenteritis and colitis	digestive	119 / 7857 ( 1.5)	< 50 / 722 ( 2.4)	1.53	(0.883, 2.480)	0.107	n.s.
411.2	MatchedPASC	Myocardial infarction	circulatory system	188 / 8357 ( 2.2)	< 50 / 818 ( 3.9)	1.39	(0.912, 2.050)	0.112	n.s.
531.2	MatchedPASC	Gastric ulcer	digestive	59 / 8628 ( 0.7)	< 50 / 865 ( 1.3)	1.7	(0.844, 3.140)	0.113	n.s.
193	MatchedPASC	Thyroid cancer	neoplasms	< 50 / 8635 ( 0.3)	< 50 / 872 ( 0.7)	2.04	(0.780, 4.600)	0.114	n.s.
212	MatchedPASC	Benign neoplasm of respiratory and intrathoracic organs	neoplasms	< 50 / 8671 ( 0.2)	< 50 / 874 ( 0.6)	2.24	(0.760, 5.650)	0.115	n.s.
706.1	MatchedPASC	Acne	dermatologic	191 / 8595 ( 2.2)	< 50 / 860 ( 3.1)	1.39	(0.903, 2.070)	0.116	n.s.
350.6	MatchedPASC	Disturbances of sensation of smell and taste	neurological	< 50 / 8514 ( 0.6)	< 50 / 853 ( 1.1)	1.78	(0.821, 3.460)	0.116	n.s.
454	MatchedPASC	Varicose veins	circulatory system	95 / 8287 ( 1.1)	< 50 / 791 ( 1.8)	1.57	(0.859, 2.670)	0.117	n.s.
198	MatchedPASC	Secondary malignant neoplasm	neoplasms	85 / 8132 ( 1.0)	< 50 / 805 ( 0.6)	0.492	(0.180, 1.090)	0.118	n.s.
475	MatchedPASC	Chronic sinusitis	respiratory	118 / 7569 ( 1.6)	< 50 / 705 ( 2.4)	1.51	(0.871, 2.450)	0.119	n.s.
626.1	MatchedPASC	Irregular menstrual cycle/bleeding	genitourinary	212 / 3220 ( 6.6)	< 50 / 404 ( 8.9)	1.34	(0.913, 1.930)	0.12	n.s.
110	MatchedPASC	Dermatophytosis / Dermatomycosis	infectious diseases	< 50 / 8581 ( 0.5)	< 50 / 839 ( 1.0)	1.82	(0.800, 3.660)	0.123	n.s.
722.9	MatchedPASC	Other and unspecified disc disorder	musculoskeletal	51 / 8444 ( 0.6)	< 50 / 832 ( 1.2)	1.71	(0.820, 3.260)	0.125	n.s.
287.3	MatchedPASC	Thrombocytopenia	hematopoietic	150 / 8390 ( 1.8)	< 50 / 814 ( 3.7)	1.39	(0.898, 2.100)	0.125	n.s.
362.3	MatchedPASC	Other nondiabetic retinopathy	sense organs	< 50 / 8370 ( 0.4)	< 50 / 843 ( 0.9)	1.84	(0.796, 3.800)	0.126	n.s.
279.2	MatchedPASC	Autoimmune disease NEC	endocrine/metabolic	85 / 8376 ( 1.0)	< 50 / 819 ( 1.7)	1.57	(0.849, 2.700)	0.126	n.s.
854	MatchedPASC	Complications of cardiac/vascular device, implant, and graft	injuries & poisonings	< 50 / 8550 ( 0.4)	< 50 / 858 ( 1.0)	1.82	(0.805, 3.770)	0.129	n.s.
256	MatchedPASC	Ovarian dysfunction	endocrine/metabolic	96 / 3387 ( 2.8)	< 50 / 417 ( 4.3)	1.49	(0.865, 2.430)	0.13	n.s.
627.2	MatchedPASC	Symptomatic menopause	genitourinary	50 / 3058 ( 1.6)	< 50 / 378 ( 2.6)	1.7	(0.813, 3.220)	0.131	n.s.
280.2	MatchedPASC	Iron deficiency anemia secondary to blood loss (chronic)	hematopoietic	86 / 7754 ( 1.1)	< 50 / 730 ( 2.5)	1.52	(0.860, 2.540)	0.132	n.s.
295.1	MatchedPASC	Schizophrenia	mental disorders	< 50 / 6727 ( 0.4)	< 50 / 588 ( 0.9)	2.1	(0.726, 5.110)	0.134	n.s.
536	MatchedPASC	Disorders of function of stomach	digestive	74 / 8557 ( 0.9)	< 50 / 853 ( 1.8)	1.55	(0.845, 2.660)	0.136	n.s.
727.6	MatchedPASC	Rupture of tendon, nontraumatic	musculoskeletal	< 50 / 8318 ( 0.6)	< 50 / 802 ( 1.0)	1.77	(0.784, 3.540)	0.136	n.s.
245.2	MatchedPASC	Chronic thyroiditis	endocrine/metabolic	< 50 / 7955 ( 0.5)	< 50 / 781 ( 1.0)	1.78	(0.782, 3.590)	0.138	n.s.
245.21	MatchedPASC	Chronic lymphocytic thyroiditis	endocrine/metabolic	< 50 / 7955 ( 0.5)	< 50 / 781 ( 1.0)	1.78	(0.782, 3.590)	0.138	n.s.
792	MatchedPASC	Abnormal Papanicolaou smear of cervix and cervical HPV	genitourinary	291 / 3227 ( 9.0)	< 50 / 415 (11.6)	1.28	(0.915, 1.760)	0.138	n.s.
454.11	MatchedPASC	Varicose veins of lower extremity, symptomtic	circulatory system	< 50 / 8220 ( 0.3)	< 50 / 782 ( 0.6)	2.03	(0.719, 4.730)	0.14	n.s.
288	MatchedPASC	Diseases of white blood cells	hematopoietic	164 / 8572 ( 1.9)	< 50 / 848 ( 4.2)	1.34	(0.895, 1.970)	0.142	n.s.
512.1	MatchedPASC	Wheezing	respiratory	< 50 / 7162 ( 0.4)	< 50 / 537 ( 0.9)	2	(0.710, 4.640)	0.146	n.s.
722	MatchedPASC	Intervertebral disc disorders	musculoskeletal	129 / 8522 ( 1.5)	< 50 / 842 ( 2.4)	1.43	(0.860, 2.260)	0.146	n.s.
741.3	MatchedPASC	Difficulty in walking	musculoskeletal	75 / 8569 ( 0.9)	< 50 / 854 ( 2.0)	1.5	(0.843, 2.540)	0.148	n.s.
244.4	MatchedPASC	Hypothyroidism NOS	endocrine/metabolic	462 / 8374 ( 5.5)	68 / 841 ( 8.1)	1.23	(0.921, 1.610)	0.152	n.s.
564.9	MatchedPASC	Personal history of diseases of digestive system	digestive	96 / 7834 ( 1.2)	< 50 / 720 ( 2.1)	1.51	(0.830, 2.560)	0.152	n.s.
496	MatchedPASC	Chronic airway obstruction	respiratory	267 / 7798 ( 3.4)	< 50 / 725 ( 6.1)	1.3	(0.898, 1.840)	0.153	n.s.
8.52	MatchedPASC	Intestinal infection due to C. difficile	infectious diseases	< 50 / 8587 ( 0.3)	< 50 / 853 ( 0.9)	1.8	(0.765, 3.820)	0.153	n.s.
350.1	MatchedPASC	Abnormal involuntary movements	neurological	62 / 8528 ( 0.7)	< 50 / 856 ( 1.4)	1.59	(0.809, 2.870)	0.153	n.s.
550	MatchedPASC	Abdominal hernia	digestive	150 / 8671 ( 1.7)	< 50 / 874 ( 2.7)	1.38	(0.866, 2.120)	0.154	n.s.
626.13	MatchedPASC	Irregular menstrual cycle	genitourinary	110 / 3118 ( 3.5)	< 50 / 387 ( 4.9)	1.44	(0.849, 2.310)	0.154	n.s.
367	MatchedPASC	Disorders of refraction and accommodation; blindness and low vision	sense organs	151 / 8671 ( 1.7)	< 50 / 874 ( 2.5)	1.39	(0.861, 2.150)	0.155	n.s.
172.21	MatchedPASC	Basal cell carcinoma	neoplasms	154 / 8550 ( 1.8)	< 50 / 853 ( 2.6)	1.4	(0.858, 2.180)	0.157	n.s.
300.13	MatchedPASC	Phobia	mental disorders	< 50 / 6731 ( 0.4)	< 50 / 588 ( 0.9)	1.97	(0.693, 4.670)	0.16	n.s.
579.8	MatchedPASC	Nonspecific abnormal findings in stool contents	digestive	< 50 / 8542 ( 0.3)	< 50 / 860 ( 0.6)	2	(0.693, 4.860)	0.161	n.s.
287	MatchedPASC	Purpura and other hemorrhagic conditions	hematopoietic	163 / 8403 ( 1.9)	< 50 / 815 ( 3.8)	1.34	(0.874, 2.010)	0.163	n.s.
465.2	MatchedPASC	Acute pharyngitis	respiratory	136 / 8376 ( 1.6)	< 50 / 828 ( 2.3)	1.41	(0.842, 2.240)	0.166	n.s.
455	MatchedPASC	Hemorrhoids	circulatory system	70 / 8262 ( 0.8)	< 50 / 788 ( 1.4)	1.57	(0.790, 2.850)	0.167	n.s.
979	MatchedPASC	Adverse drug events and drug allergies	injuries & poisonings	99 / 8475 ( 1.2)	< 50 / 825 ( 2.4)	1.42	(0.840, 2.310)	0.17	n.s.
244	MatchedPASC	Hypothyroidism	endocrine/metabolic	501 / 8413 ( 6.0)	72 / 845 ( 8.5)	1.21	(0.914, 1.580)	0.173	n.s.
573.9	MatchedPASC	Abnormal serum enzyme levels	digestive	132 / 8331 ( 1.6)	< 50 / 804 ( 3.2)	1.36	(0.855, 2.100)	0.176	n.s.
401.22	MatchedPASC	Hypertensive chronic kidney disease	circulatory system	107 / 7032 ( 1.5)	< 50 / 678 ( 4.1)	1.42	(0.845, 2.350)	0.176	n.s.
317.1	MatchedPASC	Alcoholism	mental disorders	90 / 8212 ( 1.1)	< 50 / 819 ( 0.9)	0.589	(0.251, 1.190)	0.177	n.s.
840.3	MatchedPASC	Joint/ligament sprain	injuries & poisonings	< 50 / 8571 ( 0.3)	< 50 / 865 ( 0.6)	1.93	(0.673, 4.630)	0.18	n.s.
78	MatchedPASC	Viral warts & HPV	infectious diseases	78 / 7700 ( 1.0)	< 50 / 729 ( 1.5)	1.54	(0.779, 2.790)	0.18	n.s.
41.12	MatchedPASC	Methicillin resistant Staphylococcus aureus	infectious diseases	< 50 / 8333 ( 0.3)	< 50 / 781 ( 0.8)	1.87	(0.697, 4.390)	0.183	n.s.
327.71	MatchedPASC	Restless legs syndrome	neurological	63 / 7647 ( 0.8)	< 50 / 689 ( 1.5)	1.58	(0.764, 2.970)	0.183	n.s.
535.1	MatchedPASC	Acute gastritis	digestive	65 / 8548 ( 0.8)	< 50 / 849 ( 1.3)	1.55	(0.775, 2.850)	0.184	n.s.
286.2	MatchedPASC	Encounter for long-term (current) use of anticoagulants	hematopoietic	144 / 8384 ( 1.7)	< 50 / 808 ( 3.0)	1.36	(0.841, 2.110)	0.19	n.s.
303.3	MatchedPASC	Psychogenic disorder	mental disorders	< 50 / 6733 ( 0.4)	< 50 / 588 ( 0.9)	1.88	(0.661, 4.430)	0.191	n.s.
704.1	MatchedPASC	Alopecia	dermatologic	< 50 / 8635 ( 0.5)	< 50 / 869 ( 0.8)	1.7	(0.713, 3.510)	0.191	n.s.
496.2	MatchedPASC	Chronic bronchitis	respiratory	234 / 7765 ( 3.0)	< 50 / 719 ( 5.3)	1.29	(0.870, 1.870)	0.192	n.s.
306	MatchedPASC	Other mental disorder	mental disorders	81 / 6784 ( 1.2)	< 50 / 595 ( 2.0)	1.51	(0.778, 2.700)	0.192	n.s.
592.13	MatchedPASC	Chronic interstitial cystitis	genitourinary	< 50 / 8298 ( 0.3)	< 50 / 821 ( 0.6)	1.86	(0.661, 4.340)	0.193	n.s.
379	MatchedPASC	Other disorders of eye	sense organs	79 / 8544 ( 0.9)	< 50 / 858 ( 1.7)	1.46	(0.797, 2.500)	0.196	n.s.
277	MatchedPASC	Other disorders of metabolism	endocrine/metabolic	144 / 8651 ( 1.7)	< 50 / 872 ( 2.8)	1.34	(0.840, 2.060)	0.198	n.s.
345.3	MatchedPASC	Convulsions	neurological	168 / 8339 ( 2.0)	< 50 / 823 ( 3.2)	1.33	(0.846, 2.010)	0.198	n.s.
270	MatchedPASC	Disorders of protein plasma/amino-acid transport and metabolism	endocrine/metabolic	57 / 8610 ( 0.7)	< 50 / 865 ( 1.2)	1.57	(0.752, 2.960)	0.198	n.s.
256.4	MatchedPASC	Polycystic ovaries	endocrine/metabolic	81 / 3372 ( 2.4)	< 50 / 414 ( 3.6)	1.44	(0.795, 2.450)	0.202	n.s.
429.1	MatchedPASC	Heart transplant/surgery	circulatory system	< 50 / 7821 ( 0.6)	< 50 / 682 ( 1.2)	1.66	(0.717, 3.440)	0.202	n.s.
514.2	MatchedPASC	Solitary pulmonary nodule	respiratory	57 / 8450 ( 0.7)	< 50 / 815 ( 1.2)	1.55	(0.747, 2.940)	0.206	n.s.
947	MatchedPASC	Urticaria	dermatologic	< 50 / 7702 ( 0.4)	< 50 / 716 ( 0.7)	1.81	(0.647, 4.190)	0.207	n.s.
569.2	MatchedPASC	Gastrointestinal complications	digestive	< 50 / 8318 ( 0.3)	< 50 / 825 ( 0.6)	1.86	(0.644, 4.510)	0.21	n.s.
531.4	MatchedPASC	Peptic ulcer, site unspecified	digestive	< 50 / 8605 ( 0.4)	< 50 / 861 ( 0.8)	1.69	(0.695, 3.580)	0.211	n.s.
395.6	MatchedPASC	Heart valve replaced	circulatory system	< 50 / 8292 ( 0.6)	< 50 / 815 ( 1.1)	1.58	(0.720, 3.150)	0.221	n.s.
285.2	MatchedPASC	Anemia of chronic disease	hematopoietic	91 / 7759 ( 1.2)	< 50 / 731 ( 2.6)	1.4	(0.797, 2.370)	0.221	n.s.
367.9	MatchedPASC	Blindness and low vision	sense organs	< 50 / 8566 ( 0.5)	< 50 / 860 ( 0.9)	1.6	(0.706, 3.230)	0.222	n.s.
303	MatchedPASC	Psychogenic and somatoform disorders	mental disorders	52 / 6755 ( 0.8)	< 50 / 591 ( 1.4)	1.6	(0.705, 3.220)	0.222	n.s.
251.1	MatchedPASC	Hypoglycemia	endocrine/metabolic	< 50 / 7291 ( 0.3)	< 50 / 677 ( 0.7)	1.84	(0.631, 4.530)	0.224	n.s.
747.1	MatchedPASC	Cardiac congenital anomalies	congenital anomalies	75 / 8655 ( 0.9)	< 50 / 870 ( 1.5)	1.45	(0.764, 2.560)	0.226	n.s.
625	MatchedPASC	Pain and other symptoms associated with female genital organs	genitourinary	104 / 3473 ( 3.0)	< 50 / 436 ( 1.8)	0.65	(0.296, 1.250)	0.235	n.s.
282	MatchedPASC	Hereditary hemolytic anemias	hematopoietic	< 50 / 7706 ( 0.5)	< 50 / 719 ( 1.0)	1.63	(0.669, 3.510)	0.243	n.s.
241.1	MatchedPASC	Nontoxic uninodular goiter	endocrine/metabolic	79 / 7991 ( 1.0)	< 50 / 786 ( 1.7)	1.43	(0.753, 2.510)	0.244	n.s.
81	MatchedPASC	Infection/inflammation of internal prosthetic device; implant; and graft	infectious diseases	< 50 / 8653 ( 0.3)	< 50 / 873 ( 0.7)	1.71	(0.643, 3.970)	0.245	n.s.
38.1	MatchedPASC	Gram negative septicemia	infectious diseases	< 50 / 8328 ( 0.2)	< 50 / 780 ( 0.6)	1.82	(0.614, 4.640)	0.246	n.s.
726.1	MatchedPASC	Enthesopathy	musculoskeletal	108 / 8379 ( 1.3)	< 50 / 809 ( 1.9)	1.38	(0.772, 2.310)	0.246	n.s.
990	MatchedPASC	Effects radiation NOS	injuries & poisonings	82 / 8506 ( 1.0)	< 50 / 814 ( 0.7)	0.617	(0.245, 1.300)	0.251	n.s.
785	MatchedPASC	Abdominal pain	symptoms	388 / 8671 ( 4.5)	55 / 874 ( 6.3)	1.19	(0.875, 1.590)	0.251	n.s.
720.1	MatchedPASC	Spinal stenosis of lumbar region	musculoskeletal	< 50 / 8433 ( 0.5)	< 50 / 830 ( 1.0)	1.57	(0.683, 3.240)	0.252	n.s.
54	MatchedPASC	Herpes simplex	infectious diseases	116 / 7738 ( 1.5)	< 50 / 735 ( 2.3)	1.35	(0.779, 2.220)	0.254	n.s.
241	MatchedPASC	Nontoxic nodular goiter	endocrine/metabolic	124 / 8036 ( 1.5)	< 50 / 792 ( 2.4)	1.34	(0.790, 2.150)	0.254	n.s.
433.21	MatchedPASC	Cerebral artery occlusion, with cerebral infarction	circulatory system	168 / 8559 ( 2.0)	< 50 / 860 ( 3.1)	1.28	(0.817, 1.940)	0.259	n.s.
613	MatchedPASC	Other nonmalignant breast conditions	genitourinary	68 / 8671 ( 0.8)	< 50 / 874 ( 1.1)	1.46	(0.712, 2.720)	0.263	n.s.
348	MatchedPASC	Other conditions of brain	neurological	85 / 8256 ( 1.0)	< 50 / 816 ( 2.3)	1.35	(0.779, 2.240)	0.264	n.s.
371	MatchedPASC	Inflammation of the eye	sense organs	63 / 8588 ( 0.7)	< 50 / 857 ( 1.1)	1.49	(0.697, 2.840)	0.265	n.s.
251	MatchedPASC	Other disorders of pancreatic internal secretion	endocrine/metabolic	< 50 / 8367 ( 0.3)	< 50 / 825 ( 0.6)	1.75	(0.597, 4.320)	0.27	n.s.
415.2	MatchedPASC	Chronic pulmonary heart disease	circulatory system	96 / 8470 ( 1.1)	< 50 / 831 ( 2.2)	1.35	(0.771, 2.260)	0.271	n.s.
228	MatchedPASC	Hemangioma and lymphangioma, any site	neoplasms	< 50 / 8671 ( 0.3)	< 50 / 874 ( 0.6)	1.69	(0.598, 3.960)	0.273	n.s.
805	MatchedPASC	Fracture of vertebral column without mention of spinal cord injury	injuries & poisonings	< 50 / 8530 ( 0.6)	< 50 / 851 ( 0.9)	1.52	(0.672, 3.070)	0.274	n.s.
172.22	MatchedPASC	Squamous cell carcinoma	neoplasms	< 50 / 8432 ( 0.4)	< 50 / 837 ( 0.7)	1.62	(0.626, 3.590)	0.276	n.s.
704	MatchedPASC	Diseases of hair and hair follicles	dermatologic	54 / 8645 ( 0.6)	< 50 / 870 ( 0.9)	1.51	(0.673, 2.980)	0.276	n.s.
272.11	MatchedPASC	Hypercholesterolemia	endocrine/metabolic	146 / 7611 ( 1.9)	< 50 / 716 ( 1.7)	0.716	(0.374, 1.260)	0.278	n.s.
289.3	MatchedPASC	Personal history of diseases of blood and blood-forming organs	hematopoietic	< 50 / 8449 ( 0.5)	< 50 / 819 ( 0.9)	1.56	(0.647, 3.260)	0.282	n.s.
535	MatchedPASC	Gastritis and duodenitis	digestive	105 / 8588 ( 1.2)	< 50 / 854 ( 1.9)	1.34	(0.759, 2.230)	0.282	n.s.
709.7	MatchedPASC	Unspecified diffuse connective tissue disease	dermatologic	94 / 8280 ( 1.1)	< 50 / 829 ( 1.7)	1.37	(0.743, 2.350)	0.283	n.s.
426.32	MatchedPASC	Left bundle branch block	circulatory system	< 50 / 7597 ( 0.4)	< 50 / 662 ( 0.8)	1.69	(0.585, 4.070)	0.289	n.s.
751.21	MatchedPASC	Cystic kidney disease	congenital anomalies	< 50 / 8628 ( 0.4)	< 50 / 870 ( 0.8)	1.56	(0.641, 3.340)	0.289	n.s.
720	MatchedPASC	Spinal stenosis	musculoskeletal	72 / 8465 ( 0.9)	< 50 / 834 ( 1.4)	1.4	(0.717, 2.520)	0.293	n.s.
857	MatchedPASC	Mechanical complication of unspecified genitourinary device, implant, and graft	injuries & poisonings	< 50 / 8538 ( 0.2)	< 50 / 854 ( 0.6)	1.7	(0.580, 4.230)	0.295	n.s.
204.2	MatchedPASC	Myeloid leukemia	neoplasms	< 50 / 8534 ( 0.3)	< 50 / 858 ( 0.6)	1.7	(0.577, 4.220)	0.298	n.s.
366.2	MatchedPASC	Senile cataract	sense organs	69 / 8234 ( 0.8)	< 50 / 820 ( 1.2)	1.42	(0.692, 2.650)	0.299	n.s.
722.6	MatchedPASC	Degeneration of intervertebral disc	musculoskeletal	64 / 8457 ( 0.8)	< 50 / 833 ( 1.3)	1.41	(0.703, 2.600)	0.299	n.s.
740.11	MatchedPASC	Osteoarthrosis, localized, primary	musculoskeletal	179 / 7777 ( 2.3)	< 50 / 745 ( 3.4)	1.26	(0.796, 1.920)	0.301	n.s.
253	MatchedPASC	Disorders of the pituitary gland and its hypothalamic control	endocrine/metabolic	< 50 / 8380 ( 0.4)	< 50 / 826 ( 0.7)	1.58	(0.610, 3.490)	0.303	n.s.
433.2	MatchedPASC	Occlusion of cerebral arteries	circulatory system	170 / 8561 ( 2.0)	< 50 / 860 ( 3.1)	1.25	(0.800, 1.900)	0.303	n.s.
41.2	MatchedPASC	Streptococcus infection	infectious diseases	< 50 / 8348 ( 0.4)	< 50 / 783 ( 1.0)	1.51	(0.651, 3.130)	0.305	n.s.
295.3	MatchedPASC	Psychosis	mental disorders	< 50 / 6729 ( 0.4)	< 50 / 588 ( 0.9)	1.66	(0.575, 4.020)	0.305	n.s.
614.5	MatchedPASC	Inflammatory disease of cervix, vagina, and vulva	genitourinary	84 / 3423 ( 2.5)	< 50 / 423 ( 3.1)	1.36	(0.724, 2.370)	0.306	n.s.
348.8	MatchedPASC	Encephalopathy, not elsewhere classified	neurological	57 / 8228 ( 0.7)	< 50 / 812 ( 1.8)	1.37	(0.729, 2.440)	0.307	n.s.
446	MatchedPASC	Polyarteritis nodosa and allied conditions	circulatory system	< 50 / 8431 ( 0.4)	< 50 / 824 ( 0.7)	1.58	(0.603, 3.590)	0.311	n.s.
427.4	MatchedPASC	Cardiac arrest and ventricular fibrillation	circulatory system	< 50 / 7596 ( 0.3)	< 50 / 662 ( 0.8)	1.65	(0.569, 4.020)	0.314	n.s.
599.9	MatchedPASC	Other abnormality of urination	genitourinary	< 50 / 8297 ( 0.5)	< 50 / 829 ( 0.7)	1.55	(0.604, 3.400)	0.315	n.s.
208	MatchedPASC	Benign neoplasm of colon	neoplasms	303 / 8644 ( 3.5)	< 50 / 870 ( 4.5)	1.19	(0.830, 1.680)	0.32	n.s.
614.52	MatchedPASC	Vaginitis and vulvovaginitis	genitourinary	77 / 3416 ( 2.3)	< 50 / 422 ( 2.8)	1.36	(0.707, 2.420)	0.321	n.s.
246	MatchedPASC	Other disorders of thyroid	endocrine/metabolic	285 / 8197 ( 3.5)	< 50 / 811 ( 4.7)	1.2	(0.827, 1.690)	0.321	n.s.
830	MatchedPASC	Dislocation	injuries & poisonings	< 50 / 8662 ( 0.4)	< 50 / 874 ( 0.6)	1.58	(0.570, 3.600)	0.325	n.s.
420.3	MatchedPASC	Endocarditis	circulatory system	< 50 / 8514 ( 0.3)	< 50 / 852 ( 0.7)	1.57	(0.592, 3.620)	0.327	n.s.
801	MatchedPASC	Fracture of ankle and foot	injuries & poisonings	< 50 / 8531 ( 0.6)	< 50 / 850 ( 0.8)	1.48	(0.622, 3.070)	0.331	n.s.
440	MatchedPASC	Atherosclerosis	circulatory system	< 50 / 8423 ( 0.3)	< 50 / 823 ( 0.6)	1.63	(0.557, 4.050)	0.333	n.s.
539	MatchedPASC	Bariatric surgery	digestive	72 / 8671 ( 0.8)	< 50 / 874 ( 1.3)	1.37	(0.688, 2.500)	0.334	n.s.
371.1	MatchedPASC	Uveitis, noninfectious or NOS	sense organs	< 50 / 8559 ( 0.4)	< 50 / 853 ( 0.6)	1.57	(0.562, 3.630)	0.337	n.s.
627	MatchedPASC	Menopausal and postmenopausal disorders	genitourinary	99 / 3107 ( 3.2)	< 50 / 383 ( 3.9)	1.31	(0.727, 2.210)	0.34	n.s.
180	MatchedPASC	Cervical cancer and dysplasia	neoplasms	60 / 2996 ( 2.0)	< 50 / 377 ( 2.7)	1.38	(0.670, 2.580)	0.346	n.s.
250.3	MatchedPASC	Insulin pump user	endocrine/metabolic	203 / 7690 ( 2.6)	< 50 / 725 ( 4.1)	1.22	(0.792, 1.810)	0.352	n.s.
426.31	MatchedPASC	Right bundle branch block	circulatory system	< 50 / 7612 ( 0.6)	< 50 / 664 ( 1.1)	1.47	(0.607, 3.130)	0.352	n.s.
740.1	MatchedPASC	Osteoarthritis; localized	musculoskeletal	183 / 7781 ( 2.4)	< 50 / 745 ( 3.4)	1.23	(0.777, 1.870)	0.353	n.s.
433	MatchedPASC	Cerebrovascular disease	circulatory system	266 / 8657 ( 3.1)	< 50 / 874 ( 4.7)	1.18	(0.817, 1.670)	0.36	n.s.
426.2	MatchedPASC	Atrioventricular [AV] block	circulatory system	< 50 / 7611 ( 0.5)	< 50 / 664 ( 1.1)	1.46	(0.602, 3.110)	0.362	n.s.
634	MatchedPASC	Miscarriage; stillbirth	pregnancy complications	65 / 3484 ( 1.9)	< 50 / 439 ( 2.7)	1.34	(0.686, 2.400)	0.364	n.s.
578.8	MatchedPASC	Hemorrhage of rectum and anus	digestive	< 50 / 8553 ( 0.4)	< 50 / 862 ( 0.8)	1.47	(0.600, 3.150)	0.365	n.s.
288.2	MatchedPASC	Elevated white blood cell count	hematopoietic	140 / 8548 ( 1.6)	< 50 / 841 ( 3.4)	1.22	(0.779, 1.850)	0.37	n.s.
728.7	MatchedPASC	Fasciitis	musculoskeletal	< 50 / 8315 ( 0.5)	< 50 / 800 ( 0.8)	1.47	(0.578, 3.150)	0.372	n.s.
430	MatchedPASC	Intracranial hemorrhage	circulatory system	< 50 / 8418 ( 0.3)	< 50 / 839 ( 0.7)	1.5	(0.566, 3.440)	0.379	n.s.
496.21	MatchedPASC	Obstructive chronic bronchitis	respiratory	213 / 7744 ( 2.8)	< 50 / 714 ( 4.6)	1.2	(0.788, 1.770)	0.381	n.s.
159	MatchedPASC	Malignant neoplasm of other and ill-defined sites within the digestive organs and peritoneum	neoplasms	< 50 / 8566 ( 0.3)	< 50 / 863 ( 0.6)	1.55	(0.534, 3.770)	0.381	n.s.
401.1	MatchedPASC	Essential hypertension	circulatory system	1724 / 8649 (19.9)	221 / 871 (25.4)	1.09	(0.898, 1.310)	0.384	n.s.
367.1	MatchedPASC	Myopia	sense organs	54 / 8574 ( 0.6)	< 50 / 859 ( 0.8)	1.41	(0.599, 2.870)	0.385	n.s.
696.41	MatchedPASC	Psoriasis vulgaris	dermatologic	98 / 8255 ( 1.2)	< 50 / 831 ( 1.7)	1.28	(0.699, 2.190)	0.39	n.s.
743.9	MatchedPASC	Osteopenia or other disorder of bone and cartilage	musculoskeletal	81 / 8485 ( 1.0)	< 50 / 836 ( 1.3)	1.32	(0.664, 2.390)	0.393	n.s.
596.5	MatchedPASC	Functional disorders of bladder	genitourinary	60 / 8625 ( 0.7)	< 50 / 866 ( 0.6)	0.678	(0.246, 1.520)	0.396	n.s.
204	MatchedPASC	Leukemia	neoplasms	73 / 8585 ( 0.9)	< 50 / 865 ( 1.4)	1.32	(0.669, 2.390)	0.398	n.s.
276.5	MatchedPASC	Hypovolemia	endocrine/metabolic	178 / 8356 ( 2.1)	< 50 / 781 ( 4.1)	1.21	(0.767, 1.860)	0.399	n.s.
736	MatchedPASC	Other acquired deformities of limbs	musculoskeletal	< 50 / 8560 ( 0.5)	< 50 / 863 ( 0.7)	1.45	(0.562, 3.160)	0.401	n.s.
426.9	MatchedPASC	Cardiac pacemaker/device in situ	circulatory system	102 / 7672 ( 1.3)	< 50 / 670 ( 1.9)	1.3	(0.679, 2.300)	0.402	n.s.
401	MatchedPASC	Hypertension	circulatory system	1746 / 8671 (20.1)	224 / 874 (25.6)	1.08	(0.896, 1.310)	0.403	n.s.
318	MatchedPASC	Tobacco use disorder	mental disorders	348 / 8470 ( 4.1)	< 50 / 861 ( 5.7)	0.868	(0.615, 1.200)	0.406	n.s.
571.8	MatchedPASC	Liver abscess and sequelae of chronic liver disease	digestive	< 50 / 8235 ( 0.4)	< 50 / 785 ( 0.9)	1.42	(0.580, 3.040)	0.408	n.s.
496.3	MatchedPASC	Bronchiectasis	respiratory	< 50 / 7560 ( 0.4)	< 50 / 686 ( 0.7)	1.5	(0.522, 3.590)	0.409	n.s.
571.51	MatchedPASC	Cirrhosis of liver without mention of alcohol	digestive	73 / 8272 ( 0.9)	< 50 / 783 ( 0.6)	0.689	(0.252, 1.520)	0.41	n.s.
292.3	MatchedPASC	Memory loss	mental disorders	57 / 8389 ( 0.7)	< 50 / 809 ( 1.0)	1.35	(0.603, 2.680)	0.424	n.s.
580.32	MatchedPASC	Nephritis and nephropathy with pathological lesion	genitourinary	< 50 / 7967 ( 0.4)	< 50 / 751 ( 0.7)	1.46	(0.517, 3.400)	0.428	n.s.
626	MatchedPASC	Disorders of menstruation and other abnormal bleeding from female genital tract	genitourinary	419 / 3427 (12.2)	60 / 428 (14.0)	1.13	(0.832, 1.500)	0.427	n.s.
599.4	MatchedPASC	Urinary incontinence	genitourinary	170 / 8429 ( 2.0)	< 50 / 840 ( 2.0)	0.814	(0.472, 1.320)	0.43	n.s.
395.1	MatchedPASC	Nonrheumatic mitral valve disorders	circulatory system	76 / 8322 ( 0.9)	< 50 / 818 ( 1.5)	1.28	(0.657, 2.310)	0.434	n.s.
585.33	MatchedPASC	Chronic Kidney Disease, Stage III	genitourinary	112 / 8046 ( 1.4)	< 50 / 764 ( 2.4)	1.24	(0.702, 2.070)	0.442	n.s.
269	MatchedPASC	Proteinuria	endocrine/metabolic	59 / 8612 ( 0.7)	< 50 / 865 ( 1.2)	1.3	(0.626, 2.470)	0.446	n.s.
70.9	MatchedPASC	Hepatitis NOS	infectious diseases	< 50 / 7661 ( 0.5)	< 50 / 724 ( 0.8)	1.39	(0.536, 3.060)	0.46	n.s.
349	MatchedPASC	Other and unspecified disorders of the nervous system	neurological	< 50 / 8199 ( 0.3)	< 50 / 803 ( 0.7)	1.4	(0.531, 3.200)	0.461	n.s.
375.1	MatchedPASC	Dry eyes	sense organs	74 / 8539 ( 0.9)	< 50 / 853 ( 1.2)	1.28	(0.624, 2.390)	0.463	n.s.
447	MatchedPASC	Other disorders of arteries and arterioles	circulatory system	84 / 8485 ( 1.0)	< 50 / 825 ( 0.8)	0.753	(0.322, 1.510)	0.468	n.s.
303.4	MatchedPASC	Somatoform disorder	mental disorders	< 50 / 6747 ( 0.7)	< 50 / 589 ( 1.0)	1.37	(0.533, 3.000)	0.469	n.s.
741	MatchedPASC	Symptoms and disorders of the joints	musculoskeletal	129 / 8623 ( 1.5)	< 50 / 858 ( 2.4)	1.19	(0.721, 1.890)	0.469	n.s.
610.1	MatchedPASC	Cystic mastopathy	genitourinary	58 / 3385 ( 1.7)	< 50 / 430 ( 2.1)	1.3	(0.604, 2.490)	0.47	n.s.
610.8	MatchedPASC	Other specified benign mammary dysplasias	genitourinary	58 / 3385 ( 1.7)	< 50 / 430 ( 2.1)	1.3	(0.604, 2.490)	0.47	n.s.
218	MatchedPASC	Benign neoplasm of uterus	neoplasms	154 / 3425 ( 4.5)	< 50 / 428 ( 3.7)	0.827	(0.472, 1.360)	0.48	n.s.
250.23	MatchedPASC	Type 2 diabetes with ophthalmic manifestations	endocrine/metabolic	99 / 7586 ( 1.3)	< 50 / 710 ( 2.1)	1.22	(0.671, 2.090)	0.485	n.s.
593	MatchedPASC	Hematuria	genitourinary	85 / 8354 ( 1.0)	< 50 / 829 ( 1.6)	1.23	(0.654, 2.160)	0.487	n.s.
90	MatchedPASC	Sexually transmitted infections (not HIV or hepatitis)	infectious diseases	109 / 8671 ( 1.3)	< 50 / 874 ( 1.5)	1.22	(0.656, 2.100)	0.497	n.s.
577	MatchedPASC	Diseases of pancreas	digestive	88 / 8671 ( 1.0)	< 50 / 874 ( 1.6)	1.22	(0.660, 2.110)	0.497	n.s.
420	MatchedPASC	Carditis	circulatory system	70 / 8558 ( 0.8)	< 50 / 858 ( 1.4)	1.24	(0.635, 2.250)	0.498	n.s.
180.3	MatchedPASC	Cervical intraepithelial neoplasia [CIN] [Cervical dysplasia]	neoplasms	51 / 2987 ( 1.7)	< 50 / 375 ( 2.1)	1.29	(0.574, 2.560)	0.503	n.s.
285.21	MatchedPASC	Anemia in chronic kidney disease	hematopoietic	63 / 7731 ( 0.8)	< 50 / 724 ( 1.7)	1.25	(0.624, 2.340)	0.504	n.s.
590	MatchedPASC	Pyelonephritis	genitourinary	< 50 / 8316 ( 0.6)	< 50 / 824 ( 1.0)	1.29	(0.567, 2.620)	0.509	n.s.
459.7	MatchedPASC	Blood vessel replaced	circulatory system	< 50 / 8239 ( 0.4)	< 50 / 773 ( 0.8)	1.34	(0.512, 3.000)	0.517	n.s.
536.8	MatchedPASC	Dyspepsia and other specified disorders of function of stomach	digestive	< 50 / 8517 ( 0.4)	< 50 / 843 ( 0.6)	1.36	(0.483, 3.150)	0.519	n.s.
967	MatchedPASC	Adverse effects of sedatives or other central nervous system depressants and anesthetics	injuries & poisonings	68 / 8444 ( 0.8)	< 50 / 810 ( 0.6)	0.747	(0.274, 1.650)	0.519	n.s.
577.1	MatchedPASC	Acute pancreatitis	digestive	64 / 8647 ( 0.7)	< 50 / 870 ( 1.1)	1.25	(0.602, 2.350)	0.519	n.s.
381.1	MatchedPASC	Otitis media	sense organs	< 50 / 8626 ( 0.5)	< 50 / 870 ( 0.7)	1.32	(0.515, 2.850)	0.526	n.s.
401.21	MatchedPASC	Hypertensive heart disease	circulatory system	57 / 6982 ( 0.8)	< 50 / 661 ( 1.7)	1.25	(0.600, 2.400)	0.53	n.s.
218.1	MatchedPASC	Uterine leiomyoma	neoplasms	141 / 3412 ( 4.1)	< 50 / 427 ( 3.5)	0.842	(0.471, 1.410)	0.535	n.s.
185	MatchedPASC	Cancer of prostate	neoplasms	71 / 1601 ( 4.4)	< 50 / 200 ( 3.5)	0.777	(0.321, 1.640)	0.54	n.s.
345	MatchedPASC	Epilepsy, recurrent seizures, convulsions	neurological	193 / 8364 ( 2.3)	< 50 / 823 ( 3.2)	1.14	(0.730, 1.720)	0.544	n.s.
519.8	MatchedPASC	Other diseases of respiratory system, NEC	respiratory	142 / 8574 ( 1.7)	< 50 / 846 ( 2.7)	1.15	(0.711, 1.790)	0.545	n.s.
315	MatchedPASC	Develomental delays and disorders	mental disorders	< 50 / 8521 ( 0.4)	< 50 / 847 ( 0.6)	1.33	(0.469, 3.100)	0.555	n.s.
737.3	MatchedPASC	Kyphoscoliosis and scoliosis	musculoskeletal	68 / 8589 ( 0.8)	< 50 / 866 ( 1.0)	1.23	(0.577, 2.360)	0.556	n.s.
350.2	MatchedPASC	Abnormality of gait	neurological	85 / 8551 ( 1.0)	< 50 / 854 ( 1.2)	0.82	(0.398, 1.520)	0.559	n.s.
626.2	MatchedPASC	Dysmenorrhea	genitourinary	95 / 3103 ( 3.1)	< 50 / 382 ( 3.7)	1.18	(0.645, 2.030)	0.56	n.s.
695.42	MatchedPASC	Systemic lupus erythematosus	dermatologic	82 / 8337 ( 1.0)	< 50 / 838 ( 1.3)	1.21	(0.607, 2.200)	0.56	n.s.
395	MatchedPASC	Heart valve disorders	circulatory system	179 / 8425 ( 2.1)	< 50 / 832 ( 3.1)	1.14	(0.721, 1.740)	0.561	n.s.
300.12	MatchedPASC	Agorophobia, social phobia, and panic disorder	mental disorders	77 / 6780 ( 1.1)	< 50 / 592 ( 1.5)	1.23	(0.576, 2.340)	0.562	n.s.
375	MatchedPASC	Disorders of lacrimal system	sense organs	79 / 8544 ( 0.9)	< 50 / 853 ( 1.2)	1.22	(0.593, 2.250)	0.563	n.s.
204.1	MatchedPASC	Lymphoid leukemia	neoplasms	< 50 / 8543 ( 0.4)	< 50 / 858 ( 0.6)	1.31	(0.460, 3.100)	0.578	n.s.
368.1	MatchedPASC	Amblyopia	sense organs	60 / 8494 ( 0.7)	< 50 / 845 ( 0.8)	1.25	(0.530, 2.520)	0.578	n.s.
851	MatchedPASC	Complications of transplants and reattached limbs	injuries & poisonings	83 / 8601 ( 1.0)	< 50 / 864 ( 1.7)	1.18	(0.637, 2.060)	0.58	n.s.
270.3	MatchedPASC	Disorders of plasma protein metabolism	endocrine/metabolic	< 50 / 8601 ( 0.6)	< 50 / 862 ( 0.8)	1.24	(0.520, 2.590)	0.591	n.s.
567	MatchedPASC	Peritonitis and retroperitoneal infections	digestive	< 50 / 8320 ( 0.3)	< 50 / 825 ( 0.6)	1.3	(0.453, 3.120)	0.594	n.s.
696.4	MatchedPASC	Psoriasis	dermatologic	110 / 8267 ( 1.3)	< 50 / 831 ( 1.7)	1.16	(0.638, 1.980)	0.596	n.s.
41.4	MatchedPASC	E. coli	infectious diseases	< 50 / 8342 ( 0.4)	< 50 / 781 ( 0.8)	1.27	(0.483, 2.860)	0.601	n.s.
599.2	MatchedPASC	Retention of urine	genitourinary	73 / 8332 ( 0.9)	< 50 / 833 ( 1.2)	0.835	(0.403, 1.570)	0.603	n.s.
695.4	MatchedPASC	Lupus (localized and systemic)	dermatologic	84 / 8339 ( 1.0)	< 50 / 838 ( 1.3)	1.18	(0.595, 2.150)	0.604	n.s.
710.1	MatchedPASC	Osteomyelitis	musculoskeletal	< 50 / 7698 ( 0.4)	< 50 / 733 ( 0.7)	1.28	(0.453, 3.010)	0.604	n.s.
710.19	MatchedPASC	Unspecified osteomyelitis	musculoskeletal	< 50 / 7698 ( 0.4)	< 50 / 733 ( 0.7)	1.28	(0.453, 3.010)	0.604	n.s.
710	MatchedPASC	Osteomyelitis, periostitis, and other infections involving bone	musculoskeletal	< 50 / 7698 ( 0.4)	< 50 / 733 ( 0.7)	1.28	(0.453, 3.010)	0.604	n.s.
366	MatchedPASC	Cataract	sense organs	506 / 8671 ( 5.8)	64 / 874 ( 7.3)	1.08	(0.801, 1.440)	0.606	n.s.
291.8	MatchedPASC	Alteration of consciousness	mental disorders	< 50 / 8367 ( 0.4)	< 50 / 807 ( 0.7)	1.26	(0.483, 2.800)	0.61	n.s.
614	MatchedPASC	Inflammatory diseases of female pelvic organs	genitourinary	111 / 3450 ( 3.2)	< 50 / 425 ( 3.5)	1.15	(0.643, 1.930)	0.611	n.s.
788	MatchedPASC	Syncope and collapse	symptoms	143 / 8671 ( 1.6)	< 50 / 874 ( 2.3)	1.13	(0.681, 1.790)	0.612	n.s.
809	MatchedPASC	Fracture of unspecified bones	injuries & poisonings	< 50 / 8521 ( 0.4)	< 50 / 848 ( 0.6)	1.27	(0.451, 2.920)	0.618	n.s.
362	MatchedPASC	Other retinal disorders	sense organs	102 / 8435 ( 1.2)	< 50 / 845 ( 1.2)	0.848	(0.416, 1.560)	0.621	n.s.
211	MatchedPASC	Benign neoplasm of other parts of digestive system	neoplasms	< 50 / 8611 ( 0.5)	< 50 / 866 ( 0.7)	1.23	(0.478, 2.680)	0.639	n.s.
689	MatchedPASC	Disorder of skin and subcutaneous tissue NOS	dermatologic	67 / 8671 ( 0.8)	< 50 / 874 ( 0.9)	1.19	(0.535, 2.340)	0.638	n.s.
764	MatchedPASC	Sciatica	symptoms	96 / 8577 ( 1.1)	< 50 / 860 ( 1.4)	1.16	(0.602, 2.040)	0.638	n.s.
277.5	MatchedPASC	Other disorders of lipoid metabolism	endocrine/metabolic	< 50 / 8538 ( 0.4)	< 50 / 853 ( 0.6)	1.25	(0.441, 2.970)	0.639	n.s.
291	MatchedPASC	Other specified nonpsychotic and/or transient mental disorders	mental disorders	91 / 8423 ( 1.1)	< 50 / 813 ( 1.5)	1.16	(0.601, 2.040)	0.64	n.s.
696	MatchedPASC	Psoriasis and related disorders	dermatologic	111 / 8268 ( 1.3)	< 50 / 831 ( 1.7)	1.14	(0.626, 1.940)	0.642	n.s.
353	MatchedPASC	Nerve root and plexus disorders	neurological	101 / 8392 ( 1.2)	< 50 / 827 ( 1.5)	1.15	(0.602, 2.020)	0.645	n.s.
727	MatchedPASC	Other disorders of synovium, tendon, and bursa	musculoskeletal	124 / 8395 ( 1.5)	< 50 / 808 ( 1.7)	1.14	(0.627, 1.920)	0.646	n.s.
681	MatchedPASC	Superficial cellulitis and abscess	dermatologic	80 / 8612 ( 0.9)	< 50 / 867 ( 1.4)	1.15	(0.595, 2.060)	0.65	n.s.
766	MatchedPASC	Neuralgia, neuritis, and radiculitis NOS	symptoms	105 / 8586 ( 1.2)	< 50 / 861 ( 1.5)	1.14	(0.611, 1.970)	0.654	n.s.
250.1	MatchedPASC	Type 1 diabetes	endocrine/metabolic	79 / 7566 ( 1.0)	< 50 / 702 ( 1.0)	0.842	(0.359, 1.700)	0.661	n.s.
202	MatchedPASC	Cancer of other lymphoid, histiocytic tissue	neoplasms	50 / 8562 ( 0.6)	< 50 / 858 ( 0.6)	0.819	(0.295, 1.860)	0.668	n.s.
250.6	MatchedPASC	Polyneuropathy in diabetes	endocrine/metabolic	117 / 7604 ( 1.5)	< 50 / 711 ( 2.3)	1.12	(0.629, 1.880)	0.679	n.s.
780	MatchedPASC	Hypothermia/Chills	symptoms	52 / 8671 ( 0.6)	< 50 / 874 ( 0.6)	0.831	(0.301, 1.870)	0.689	n.s.
202.2	MatchedPASC	Non-Hodgkins lymphoma	neoplasms	< 50 / 8561 ( 0.6)	< 50 / 858 ( 0.6)	0.833	(0.299, 1.900)	0.694	n.s.
389	MatchedPASC	Hearing loss	sense organs	248 / 8662 ( 2.9)	< 50 / 874 ( 3.1)	0.922	(0.598, 1.370)	0.7	n.s.
425.1	MatchedPASC	Primary/intrinsic cardiomyopathies	circulatory system	115 / 8603 ( 1.3)	< 50 / 863 ( 2.0)	1.1	(0.627, 1.830)	0.72	n.s.
737	MatchedPASC	Curvature of spine	musculoskeletal	74 / 8595 ( 0.9)	< 50 / 866 ( 1.0)	1.14	(0.533, 2.160)	0.719	n.s.
379.2	MatchedPASC	Disorders of vitreous body	sense organs	< 50 / 8513 ( 0.6)	< 50 / 850 ( 0.8)	1.16	(0.483, 2.410)	0.722	n.s.
610	MatchedPASC	Benign mammary dysplasias	genitourinary	75 / 3402 ( 2.2)	< 50 / 431 ( 2.3)	1.13	(0.551, 2.080)	0.721	n.s.
333	MatchedPASC	Extrapyramidal disease and abnormal movement disorders	neurological	108 / 8279 ( 1.3)	< 50 / 811 ( 1.7)	1.11	(0.602, 1.890)	0.726	n.s.
751.2	MatchedPASC	Congenital anomalies of urinary system	congenital anomalies	< 50 / 8642 ( 0.6)	< 50 / 870 ( 0.8)	1.15	(0.480, 2.390)	0.735	n.s.
722.1	MatchedPASC	Displacement of intervertebral disc	musculoskeletal	< 50 / 8442 ( 0.6)	< 50 / 827 ( 0.6)	1.17	(0.425, 2.610)	0.735	n.s.
252.1	MatchedPASC	Hyperparathyroidism	endocrine/metabolic	67 / 8413 ( 0.8)	< 50 / 828 ( 1.0)	1.11	(0.497, 2.190)	0.776	n.s.
555.1	MatchedPASC	Regional enteritis	digestive	61 / 7799 ( 0.8)	< 50 / 711 ( 0.8)	1.12	(0.448, 2.370)	0.782	n.s.
250.7	MatchedPASC	Diabetic retinopathy	endocrine/metabolic	108 / 8441 ( 1.3)	< 50 / 851 ( 1.9)	1.08	(0.607, 1.800)	0.784	n.s.
596	MatchedPASC	Other disorders of bladder	genitourinary	74 / 8639 ( 0.9)	< 50 / 869 ( 0.9)	0.905	(0.405, 1.780)	0.79	n.s.
433.1	MatchedPASC	Occlusion and stenosis of precerebral arteries	circulatory system	50 / 8441 ( 0.6)	< 50 / 839 ( 0.7)	0.892	(0.348, 1.940)	0.793	n.s.
416	MatchedPASC	Cardiomegaly	circulatory system	63 / 8437 ( 0.7)	< 50 / 821 ( 1.0)	0.907	(0.403, 1.800)	0.798	n.s.
215	MatchedPASC	Other benign neoplasm of connective and other soft tissue	neoplasms	136 / 8671 ( 1.6)	< 50 / 874 ( 1.5)	0.931	(0.501, 1.590)	0.806	n.s.
244.1	MatchedPASC	Secondary hypothyroidism	endocrine/metabolic	< 50 / 7952 ( 0.5)	< 50 / 778 ( 0.6)	1.12	(0.400, 2.560)	0.814	n.s.
578.2	MatchedPASC	Blood in stool	digestive	< 50 / 8553 ( 0.4)	< 50 / 861 ( 0.7)	1.11	(0.426, 2.460)	0.821	n.s.
216	MatchedPASC	Benign neoplasm of skin	neoplasms	65 / 8663 ( 0.8)	< 50 / 873 ( 0.8)	1.09	(0.465, 2.210)	0.823	n.s.
425	MatchedPASC	Cardiomyopathy	circulatory system	127 / 8615 ( 1.5)	< 50 / 864 ( 2.1)	1.06	(0.614, 1.730)	0.824	n.s.
367.2	MatchedPASC	Astigmatism	sense organs	< 50 / 8567 ( 0.5)	< 50 / 857 ( 0.6)	1.11	(0.402, 2.480)	0.824	n.s.
249	MatchedPASC	Secondary diabetes mellitus	endocrine/metabolic	< 50 / 7530 ( 0.6)	< 50 / 701 ( 0.9)	1.1	(0.426, 2.420)	0.828	n.s.
840	MatchedPASC	Sprains and strains	injuries & poisonings	118 / 8665 ( 1.4)	< 50 / 873 ( 1.5)	1.07	(0.573, 1.820)	0.829	n.s.
526	MatchedPASC	Diseases of the jaws	digestive	50 / 8629 ( 0.6)	< 50 / 870 ( 0.6)	1.1	(0.401, 2.470)	0.829	n.s.
242	MatchedPASC	Thyrotoxicosis with or without goiter	endocrine/metabolic	64 / 7976 ( 0.8)	< 50 / 779 ( 0.8)	0.915	(0.364, 1.940)	0.834	n.s.
356	MatchedPASC	Hereditary and idiopathic peripheral neuropathy	neurological	60 / 8439 ( 0.7)	< 50 / 821 ( 0.7)	0.916	(0.363, 1.950)	0.837	n.s.
550.2	MatchedPASC	Diaphragmatic hernia	digestive	69 / 8590 ( 0.8)	< 50 / 857 ( 0.8)	0.922	(0.392, 1.870)	0.838	n.s.
574	MatchedPASC	Cholelithiasis and cholecystitis	digestive	107 / 8635 ( 1.2)	< 50 / 869 ( 1.5)	1.06	(0.568, 1.830)	0.84	n.s.
697	MatchedPASC	Sarcoidosis	dermatologic	< 50 / 8339 ( 0.6)	< 50 / 836 ( 0.7)	1.09	(0.427, 2.360)	0.842	n.s.
790	MatchedPASC	Nonspecific findings on examination of blood	symptoms	< 50 / 8367 ( 0.5)	< 50 / 812 ( 0.7)	1.09	(0.426, 2.360)	0.843	n.s.
587	MatchedPASC	Kidney replaced by transpant	genitourinary	96 / 8030 ( 1.2)	< 50 / 756 ( 1.3)	1.07	(0.520, 1.980)	0.844	n.s.
395.2	MatchedPASC	Nonrheumatic aortic valve disorders	circulatory system	82 / 8328 ( 1.0)	< 50 / 816 ( 1.2)	0.936	(0.452, 1.750)	0.848	n.s.
394	MatchedPASC	Rheumatic disease of the heart valves	circulatory system	< 50 / 8289 ( 0.5)	< 50 / 812 ( 0.7)	1.09	(0.421, 2.390)	0.852	n.s.
195.1	MatchedPASC	Malignant neoplasm, other	neoplasms	569 / 8616 ( 6.6)	71 / 871 ( 8.2)	1.03	(0.765, 1.360)	0.861	n.s.
195	MatchedPASC	Cancer, suspected or other	neoplasms	577 / 8624 ( 6.7)	72 / 872 ( 8.3)	1.03	(0.767, 1.360)	0.862	n.s.
709	MatchedPASC	Diffuse diseases of connective tissue	dermatologic	155 / 8341 ( 1.9)	< 50 / 834 ( 2.3)	1.04	(0.621, 1.660)	0.862	n.s.
618	MatchedPASC	Genital prolapse	genitourinary	68 / 3529 ( 1.9)	< 50 / 442 ( 1.8)	1.07	(0.479, 2.080)	0.865	n.s.
578	MatchedPASC	Gastrointestinal hemorrhage	digestive	94 / 8613 ( 1.1)	< 50 / 870 ( 1.7)	1.05	(0.576, 1.790)	0.873	n.s.
575	MatchedPASC	Other biliary tract disease	digestive	56 / 8584 ( 0.7)	< 50 / 863 ( 0.8)	0.938	(0.395, 1.930)	0.874	n.s.
591	MatchedPASC	Urinary tract infection	genitourinary	255 / 8524 ( 3.0)	< 50 / 851 ( 4.1)	1.03	(0.694, 1.470)	0.894	n.s.
70	MatchedPASC	Viral hepatitis	infectious diseases	53 / 7675 ( 0.7)	< 50 / 723 ( 0.7)	0.942	(0.341, 2.120)	0.896	n.s.
200	MatchedPASC	Myeloproliferative disease	neoplasms	51 / 8563 ( 0.6)	< 50 / 860 ( 0.8)	1.05	(0.440, 2.180)	0.901	n.s.
580.31	MatchedPASC	Nephritis and nephropathy in diseases classified elsewhere	genitourinary	< 50 / 7982 ( 0.6)	< 50 / 751 ( 0.7)	0.945	(0.340, 2.150)	0.903	n.s.
963.1	MatchedPASC	Antineoplastic and immunosuppressive drugs causing adverse effects	injuries & poisonings	55 / 8431 ( 0.7)	< 50 / 812 ( 0.9)	1.05	(0.440, 2.180)	0.904	n.s.
963	MatchedPASC	Poisoning by primarily systemic agents	injuries & poisonings	55 / 8431 ( 0.7)	< 50 / 812 ( 0.9)	1.05	(0.440, 2.180)	0.904	n.s.
350	MatchedPASC	Abnormal movement	neurological	158 / 8624 ( 1.8)	< 50 / 866 ( 2.5)	1.03	(0.630, 1.600)	0.91	n.s.
496.1	MatchedPASC	Emphysema	respiratory	57 / 7588 ( 0.8)	< 50 / 688 ( 1.0)	0.957	(0.399, 2.000)	0.914	n.s.
580.3	MatchedPASC	Nephritis and nephropathy without mention of glomerulonephritis	genitourinary	76 / 8010 ( 0.9)	< 50 / 754 ( 1.1)	0.961	(0.430, 1.890)	0.916	n.s.
695	MatchedPASC	Erythematous conditions	dermatologic	163 / 8453 ( 1.9)	< 50 / 849 ( 2.2)	1.02	(0.611, 1.620)	0.924	n.s.
381	MatchedPASC	Otitis media and Eustachian tube disorders	sense organs	59 / 8642 ( 0.7)	< 50 / 870 ( 0.7)	0.961	(0.381, 2.040)	0.924	n.s.
600	MatchedPASC	Hyperplasia of prostate	genitourinary	115 / 1645 ( 7.0)	< 50 / 211 ( 8.5)	1.03	(0.576, 1.750)	0.925	n.s.
272.13	MatchedPASC	Mixed hyperlipidemia	endocrine/metabolic	129 / 7594 ( 1.7)	< 50 / 719 ( 2.1)	1.03	(0.570, 1.730)	0.927	n.s.
763	MatchedPASC	Thoracic or lumbosacral neuritis or radiculitis, unspecified	symptoms	60 / 8541 ( 0.7)	< 50 / 854 ( 0.7)	0.968	(0.384, 2.050)	0.938	n.s.
690.1	MatchedPASC	Seborrheic dermatitis	dermatologic	59 / 8349 ( 0.7)	< 50 / 836 ( 0.7)	1.03	(0.410, 2.190)	0.939	n.s.
690	MatchedPASC	Erythematosquamous dermatosis	dermatologic	59 / 8349 ( 0.7)	< 50 / 836 ( 0.7)	1.03	(0.410, 2.190)	0.939	n.s.
300.4	MatchedPASC	Dysthymic disorder	mental disorders	66 / 6769 ( 1.0)	< 50 / 589 ( 1.0)	1.03	(0.408, 2.170)	0.948	n.s.
714	MatchedPASC	Rheumatoid arthritis and other inflammatory polyarthropathies	musculoskeletal	176 / 7815 ( 2.3)	< 50 / 745 ( 2.4)	0.984	(0.580, 1.570)	0.948	n.s.
747.11	MatchedPASC	Cardiac shunt/ heart septal defect	congenital anomalies	< 50 / 8622 ( 0.5)	< 50 / 862 ( 0.6)	1.03	(0.368, 2.360)	0.954	n.s.
365	MatchedPASC	Glaucoma	sense organs	133 / 8551 ( 1.6)	< 50 / 863 ( 1.9)	1.01	(0.574, 1.670)	0.964	n.s.
575.8	MatchedPASC	Other disorders of biliary tract	digestive	< 50 / 8565 ( 0.4)	< 50 / 861 ( 0.6)	0.979	(0.348, 2.270)	0.964	n.s.
252	MatchedPASC	Disorders of parathyroid gland	endocrine/metabolic	71 / 8417 ( 0.8)	< 50 / 828 ( 1.0)	1.01	(0.453, 1.990)	0.971	n.s.
599.5	MatchedPASC	Frequency of urination and polyuria	genitourinary	69 / 8328 ( 0.8)	< 50 / 830 ( 0.8)	0.988	(0.422, 1.990)	0.976	n.s.
259	MatchedPASC	Other endocrine disorders	endocrine/metabolic	55 / 8401 ( 0.7)	< 50 / 825 ( 0.6)	0.987	(0.360, 2.200)	0.977	n.s.
578.9	MatchedPASC	Hemorrhage of gastrointestinal tract	digestive	< 50 / 8563 ( 0.5)	< 50 / 862 ( 0.8)	0.988	(0.410, 2.080)	0.977	n.s.
735	MatchedPASC	Acquired foot deformities	musculoskeletal	< 50 / 8570 ( 0.6)	< 50 / 862 ( 0.6)	0.987	(0.357, 2.220)	0.977	n.s.
751	MatchedPASC	Genitourinary congenital anomalies	congenital anomalies	60 / 8653 ( 0.7)	< 50 / 870 ( 0.8)	0.99	(0.418, 2.030)	0.981	n.s.
701	MatchedPASC	Other hypertrophic and atrophic conditions of skin	dermatologic	110 / 8656 ( 1.3)	< 50 / 868 ( 1.4)	1.01	(0.527, 1.760)	0.983	n.s.
574.1	MatchedPASC	Cholelithiasis	digestive	94 / 8622 ( 1.1)	< 50 / 867 ( 1.3)	1.01	(0.509, 1.810)	0.984	n.s.
714.1	MatchedPASC	Rheumatoid arthritis	musculoskeletal	156 / 7795 ( 2.0)	< 50 / 743 ( 2.2)	0.995	(0.568, 1.630)	0.985	n.s.
275.3	MatchedPASC	Disorders of magnesium metabolism	endocrine/metabolic	67 / 8557 ( 0.8)	< 50 / 842 ( 1.4)	1.01	(0.510, 1.840)	0.986	n.s.
580	MatchedPASC	Nephritis; nephrosis; renal sclerosis	genitourinary	82 / 8016 ( 1.0)	< 50 / 755 ( 1.2)	0.997	(0.467, 1.900)	0.994	n.s.
420.2	MatchedPASC	Pericarditis	circulatory system	< 50 / 8530 ( 0.5)	< 50 / 851 ( 0.6)	0.996	(0.358, 2.280)	0.994	n.s.
599	MatchedPASC	Other symptoms/disorders or the urinary system	genitourinary	357 / 8616 ( 4.1)	< 50 / 866 ( 5.0)	1	(0.707, 1.380)	0.999	n.s.

### Sheet: Sensitivity_PreCOVID_Severity
File S1D. Sensitivity Analysis “Severity” Pre-COVID-19. Sensitivity analysis on symptoms of the pre-COVID-19 period that were significantly enriched in PASC cases comparing individuals. Results are shown for the subsets of individuals with “non-severe” (non-hospitalized and alive) outcomes and “severe” outcomes (hospitalized and/or deceased). The analyses were adjusted using the following covariates: age at index date, gender, race/ethnicity, Elixhauser Score AHRQ, population density (quartiles), NDI (quartiles), health care worker status, vaccination status, and post-test years in EHR. The P‐value of the effect size differences between the analyses are listed in the column “P effect size difference”. Abbreviations: OR = odds ratio, 95% CI = 95% confidence intervals; n.s. = not significant; n/a: not available.
Phenotype (PheCode)	Phenotype Description	Phenotype Category	OR Non-severe Outcome (95% CI)	P Non-severe Outcome	OR Severe Outcome (95% CI)	P Severe Outcome	P effect size difference	Comment
459.9	Circulatory disease NEC	circulatory system	1.55 (1.23, 1.93)	0.000136	1.42 (0.80, 2.55)	0.243	0.787	n.s.
512.7	Shortness of breath	respiratory	1.52 (1.28, 1.80)	1.79e-06	1.30 (0.73, 2.31)	0.378	0.614	n.s.
513	Respiratory abnormalities	respiratory	1.41 (1.22, 1.63)	3.59e-06	1.33 (0.84, 2.11)	0.23	0.815	n.s.
564.1	Irritable Bowel Syndrome	digestive	1.77 (1.42, 2.20)	3.49e-07	2.35 (0.97, 6.02)	0.0714	0.558	n.s.
789	Nausea and vomiting	symptoms	1.43 (1.23, 1.67)	4.93e-06	1.61 (1.00, 2.59)	0.0552	0.666	n.s.
817	Concussion	injuries & poisonings	1.99 (1.52, 2.57)	2.7e-07	1.34 (0.41, 4.94)	0.655	0.549	n.s.
930	Allergic reaction to food	injuries & poisonings	1.71 (1.21, 2.37)	0.00167	1.79 (0.67, 5.23)	0.279	0.938	n.s.

### Sheet: Sensitivity_PreCOVID_Gender
File S1E. Sensitivity Analysis “Gender” Pre-COVID-19. Sensitivity analysis on symptoms of the pre-COVID-19 period that were significantly enriched in PASC cases comparing individuals. Results are shown for the subsets of females and males. The analyses were adjusted using the following covariates: age at index date, race/ethnicity, Elixhauser Score AHRQ, population density (quartiles), NDI (quartiles), health care worker status, vaccination status, post-test years in EHR, and severity. The P‐value of the effect size differences between the analyses are listed in the column “P effect size difference”. Abbreviations: OR = odds ratio, 95% CI = 95% confidence intervals; n.s. = not significant; n/a: not available.
Phenotype (PheCode)	Phenotype Description	Phenotype Category	OR Females Only (95% CI)	P Females Only	OR Males Only (95% CI)	P Males Only	P effect size difference	Comment
459.9	Circulatory disease NEC	circulatory system	1.59 (1.24, 2.02)	0.000175	1.40 (0.99, 1.95)	0.0529	0.534	n.s.
512.7	Shortness of breath	respiratory	1.40 (1.16, 1.70)	0.000534	1.74 (1.32, 2.31)	9.37e-05	0.203	n.s.
513	Respiratory abnormalities	respiratory	1.40 (1.19, 1.64)	5.49e-05	1.37 (1.08, 1.73)	0.00794	0.896	n.s.
564.1	Irritable Bowel Syndrome	digestive	1.86 (1.47, 2.33)	9.72e-08	1.46 (0.86, 2.37)	0.14	0.397	n.s.
789	Nausea and vomiting	symptoms	1.32 (1.12, 1.56)	0.00108	1.85 (1.41, 2.41)	6.58e-06	0.0362	nominal significant (P_difference < 0.05)
817	Concussion	injuries & poisonings	2.12 (1.57, 2.81)	3.61e-07	1.61 (0.98, 2.55)	0.0494	0.341	n.s.
930	Allergic reaction to food	injuries & poisonings	1.82 (1.27, 2.57)	0.000854	2.17 (1.18, 3.77)	0.00882	0.615	n.s.

### Sheet: Sensitivity_PreCOVID_Year
File S1F. Sensitivity Analysis “Year of infection” Pre-COVID-19. Sensitivity analysis on symptoms of the pre-COVID-19 period that were significantly enriched in PASC cases comparing individuals. Results are shown for the subsets of individuals infected with COVID-19 in 2020 and individuals infected with COVID-19 in 2021. The analyses were adjusted using the following covariates: age at index date, gender, race/ethnicity, Elixhauser Score AHRQ, population density (quartiles), NDI (quartiles), health care worker status, vaccination status, post-test years in EHR, and severity. The P‐value of the effect size differences between the analyses are listed in the column “P effect size difference”. Abbreviations: OR = odds ratio, 95% CI = 95% confidence intervals; n.s. = not significant; n/a: not available.
Phenotype (PheCode)	Phenotype Description	Phenotype Category	OR Infected 2020 (95% CI)	P Infected 2020	OR Infected 2021 (95% CI)	P Infected 2021	P effect size difference	Comment
459.9	Circulatory disease NEC	circulatory system	1.67 (1.16, 2.36)	0.0044	1.46 (1.14, 1.84)	0.00197	0.531	n.s.
512.7	Shortness of breath	respiratory	1.62 (1.22, 2.15)	0.000741	1.46 (1.21, 1.77)	9.52e-05	0.545	n.s.
513	Respiratory abnormalities	respiratory	1.47 (1.16, 1.87)	0.00134	1.36 (1.15, 1.59)	0.000205	0.57	n.s.
564.1	Irritable Bowel Syndrome	digestive	1.76 (1.22, 2.51)	0.0021	1.79 (1.39, 2.29)	5.37e-06	0.954	n.s.
789	Nausea and vomiting	symptoms	1.39 (1.08, 1.79)	0.0101	1.47 (1.24, 1.75)	8.9e-06	0.724	n.s.
817	Concussion	injuries & poisonings	2.26 (1.45, 3.42)	0.0002	1.82 (1.33, 2.45)	0.000102	0.425	n.s.
930	Allergic reaction to food	injuries & poisonings	2.24 (1.29, 3.71)	0.00265	1.84 (1.26, 2.62)	0.00107	0.548	n.s.

### Sheet: Sensitivity_AcuteCOVID_Severity
File S1G. Sensitivity Analysis “Severity” Acute-COVID-19. Sensitivity analysis on symptoms of the acute-COVID-19 period that were significantly enriched in PASC cases comparing individuals. Results are shown for the subsets of individuals with “non-severe” (non-hospitalized and alive) outcomes and “severe” outcomes (hospitalized and/or deceased). The analyses were adjusted using the following covariates: age at index date, gender, race/ethnicity, Elixhauser Score AHRQ, population density (quartiles), NDI (quartiles), health care worker status, vaccination status, and post-test years in EHR. The P‐value of the effect size differences between the analyses are listed in the column “P effect size difference”. Abbreviations: OR = odds ratio, 95% CI = 95% confidence intervals; n.s. = not significant; n/a: not available.
Phenotype (PheCode)	Phenotype Description	Phenotype Category	OR Non-severe Outcome (95% CI)	P Non-severe Outcome	OR Severe Outcome (95% CI)	P Severe Outcome	P effect size difference	Comment
038	Septicemia	infectious diseases	1.84 (0.86, 3.56)	0.0904	2.19 (1.30, 3.72)	0.00404	0.707	n.s.
112	Candidiasis	infectious diseases	1.98 (0.92, 3.84)	0.0608	6.52 (2.15, 25.90)	0.00336	0.103	n.s.
117.4	Aspergillosis	infectious diseases	n/a	n/a	21.10 (2.58, 2740.00)	0.0444	n/a	Excluded from PheRS2
276.1	Electrolyte imbalance	endocrine/metabolic	1.96 (1.14, 3.20)	0.0107	1.74 (1.06, 2.90)	0.0347	0.752	n.s.
276.11	Hyperosmolality and/or hypernatremia	endocrine/metabolic	n/a	n/a	2.83 (1.37, 6.07)	0.00749	n/a	Excluded from PheRS2
286	Coagulation defects	hematopoietic	2.41 (1.52, 3.71)	0.000105	1.85 (0.95, 3.67)	0.0807	0.523	n.s.
296	Mood disorders	mental disorders	1.56 (1.27, 1.91)	1.43e-05	1.99 (1.16, 3.46)	0.0152	0.421	n.s.
296.2	Depression	mental disorders	1.57 (1.27, 1.92)	1.65e-05	1.96 (1.13, 3.42)	0.02	0.474	n.s.
296.22	Major depressive disorder	mental disorders	1.59 (1.27, 1.97)	3.58e-05	2.08 (1.16, 3.77)	0.0169	0.409	n.s.
300	Anxiety disorders	mental disorders	1.77 (1.46, 2.14)	4.97e-09	2.13 (1.26, 3.63)	0.00603	0.533	n.s.
300.1	Anxiety disorder	mental disorders	1.80 (1.48, 2.18)	2.93e-09	2.04 (1.21, 3.49)	0.00989	0.668	n.s.
327	Sleep disorders	neurological	1.73 (1.39, 2.15)	7.92e-07	1.79 (1.11, 2.88)	0.0188	0.915	n.s.
327.3	Sleep apnea	neurological	1.70 (1.33, 2.15)	1.64e-05	n/a	n/a	n/a	n/a
327.4	Insomnia	neurological	2.24 (1.43, 3.39)	0.00026	2.22 (1.08, 4.73)	0.0387	0.987	n.s.
338	Pain	neurological	2.11 (1.60, 2.74)	6.45e-08	1.43 (0.77, 2.66)	0.269	0.266	n.s.
339	Other headache syndromes	neurological	2.19 (1.65, 2.87)	2.37e-08	0.98 (0.44, 2.13)	0.951	0.0627	n.s.
340	Migraine	neurological	1.89 (1.47, 2.41)	4.28e-07	2.49 (1.15, 5.70)	0.0282	0.528	n.s.
340.1	Migrain with aura	neurological	1.92 (1.42, 2.54)	1.04e-05	1.78 (0.67, 5.05)	0.272	0.894	n.s.
386.9	Dizziness and giddiness (Light-headedness and vertigo)	sense organs	2.40 (1.62, 3.47)	5.76e-06	0.75 (0.28, 1.97)	0.576	0.0338	nominal significant (P_difference < 0.05)
418	Nonspecific chest pain	circulatory system	2.64 (2.01, 3.45)	1.82e-12	1.54 (0.85, 2.84)	0.165	0.115	n.s.
426	Cardiac conduction disorders	circulatory system	1.82 (1.23, 2.62)	0.00197	1.59 (0.91, 2.80)	0.113	0.707	n.s.
426.7	Abnormal electrocardiogram [ECG] [EKG]	circulatory system	2.36 (1.44, 3.71)	0.000395	1.62 (0.86, 3.07)	0.147	0.359	n.s.
427	Cardiac dysrhythmias	circulatory system	1.96 (1.55, 2.48)	1.79e-08	1.67 (1.01, 2.80)	0.0543	0.579	n.s.
427.5	Arrhythmia (cardiac) NOS	circulatory system	2.29 (1.51, 3.37)	4.86e-05	2.70 (1.05, 7.33)	0.0525	0.766	n.s.
427.7	Tachycardia NOS	circulatory system	3.12 (2.10, 4.52)	5.66e-09	1.93 (1.02, 3.69)	0.0502	0.211	n.s.
429	Ill-defined descriptions and complications of heart disease	circulatory system	2.44 (1.88, 3.14)	1.01e-11	n/a	n/a	n/a	n/a
429.2	Abnormal function study of cardiovascular system	circulatory system	2.52 (1.56, 3.90)	7.63e-05	n/a	n/a	n/a	n/a
429.3	Symptoms involving cardiovascular system	circulatory system	2.32 (1.72, 3.08)	1.45e-08	n/a	n/a	n/a	n/a
452	Other venous embolism and thrombosis	circulatory system	1.71 (1.08, 2.60)	0.0174	2.38 (1.31, 4.41)	0.00563	0.387	n.s.
458	Hypotension	circulatory system	3.90 (2.20, 6.66)	1.52e-06	1.48 (0.85, 2.61)	0.176	0.0173	nominal significant (P_difference < 0.05)
458.1	Orthostatic hypotension	circulatory system	4.07 (1.62, 9.28)	0.00171	2.80 (1.00, 8.43)	0.0637	0.604	n.s.
458.9	Hypotension NOS	circulatory system	3.79 (2.10, 6.54)	4.34e-06	1.48 (0.85, 2.61)	0.176	0.0227	nominal significant (P_difference < 0.05)
473	Diseases of the larynx and vocal cords	respiratory	2.03 (0.85, 4.24)	0.0839	3.96 (1.50, 12.00)	0.0105	0.319	n.s.
473.4	Voice disturbance	respiratory	n/a	n/a	4.80 (1.53, 19.50)	0.0159	n/a	Excluded from PheRS2
480	Pneumonia	respiratory	2.24 (1.57, 3.14)	5.31e-06	2.91 (1.64, 5.31)	0.000449	0.456	n.s.
480.1	Bacterial pneumonia	respiratory	n/a	n/a	3.50 (1.69, 7.61)	0.0014	n/a	Excluded from PheRS2
480.13	MRSA pneumonia	respiratory	n/a	n/a	3.67 (1.29, 11.50)	0.0227	n/a	Excluded from PheRS2
495	Asthma	respiratory	1.89 (1.52, 2.33)	5.41e-09	1.84 (1.03, 3.35)	0.0466	0.939	n.s.
495.2	Asthma with exacerbation	respiratory	2.55 (1.51, 4.10)	0.000232	n/a	n/a	n/a	n/a
505	Other pulmonary inflamation or edema	respiratory	n/a	n/a	n/a	n/a	n/a	n/a
506	Empyema and pneumothorax	respiratory	n/a	n/a	n/a	n/a	n/a	n/a
507	Pleurisy; pleural effusion	respiratory	4.45 (2.35, 8.07)	2.24e-06	n/a	n/a	n/a	n/a
508	Pulmonary collapse; interstitial and compensatory emphysema	respiratory	n/a	n/a	n/a	n/a	n/a	n/a
509	Respiratory failure, insufficiency, arrest	respiratory	4.19 (2.83, 6.08)	2.08e-13	2.35 (1.35, 4.17)	0.00354	0.102	n.s.
509.1	Respiratory failure	respiratory	4.29 (2.74, 6.58)	8.36e-11	2.64 (1.50, 4.73)	0.00116	0.19	n.s.
509.2	Respiratory insufficiency	respiratory	7.38 (4.02, 13.40)	9.28e-11	3.66 (1.89, 7.34)	0.000227	0.135	n.s.
509.3	Pulmonary insufficiency or respiratory failure following trauma and surgery	respiratory	9.69 (3.86, 24.30)	1.75e-06	4.83 (2.18, 11.40)	0.000237	0.274	n.s.
509.8	Dependence on respirator [Ventilator] or supplemental oxygen	respiratory	6.01 (3.34, 10.60)	1.22e-09	n/a	n/a	n/a	n/a
512	Other symptoms of respiratory system	respiratory	2.69 (2.25, 3.20)	1.6e-28	1.75 (1.01, 3.08)	0.0525	0.157	n.s.
512.2	Painful respiration	respiratory	3.35 (1.74, 6.04)	0.000139	2.41 (0.64, 10.20)	0.236	0.683	n.s.
512.7	Shortness of breath	respiratory	3.70 (3.01, 4.53)	3.13e-36	1.75 (0.99, 3.13)	0.0621	0.0175	nominal significant (P_difference < 0.05)
512.8	Cough	respiratory	2.13 (1.67, 2.69)	5.88e-10	1.40 (0.69, 2.87)	0.375	0.286	n.s.
512.9	Other dyspnea	respiratory	3.70 (2.72, 4.99)	3.01e-17	1.67 (0.85, 3.30)	0.149	0.0396	nominal significant (P_difference < 0.05)
513	Respiratory abnormalities	respiratory	3.42 (2.81, 4.15)	5.39e-35	1.49 (0.92, 2.44)	0.112	0.00233	nominal significant (P_difference < 0.05)
530	Diseases of esophagus	digestive	1.71 (1.38, 2.10)	5.05e-07	1.45 (0.86, 2.46)	0.177	0.577	n.s.
530.1	Esophagitis, GERD and related diseases	digestive	1.71 (1.38, 2.11)	4.96e-07	1.41 (0.83, 2.39)	0.216	0.507	n.s.
530.11	GERD	digestive	1.72 (1.39, 2.12)	4.79e-07	1.41 (0.83, 2.39)	0.216	0.496	n.s.
532	Dysphagia	digestive	2.19 (1.20, 3.75)	0.00675	n/a	n/a	n/a	n/a
564	Functional digestive disorders	digestive	1.63 (1.22, 2.13)	0.000612	2.20 (1.28, 3.84)	0.00581	0.343	n.s.
564.1	Irritable Bowel Syndrome	digestive	1.93 (1.33, 2.74)	0.000319	2.07 (0.76, 6.00)	0.176	0.905	n.s.
687.4	Disturbance of skin sensation	dermatologic	3.24 (1.96, 5.19)	2.32e-06	n/a	n/a	n/a	n/a
770	Myalgia and myositis unspecified	symptoms	2.05 (1.44, 2.86)	4.42e-05	1.23 (0.54, 2.77)	0.629	0.264	n.s.
798	Malaise and fatigue	symptoms	2.98 (2.26, 3.88)	2e-15	1.14 (0.68, 1.92)	0.631	0.0015	nominal significant (P_difference < 0.05)
949	Allergies, other	injuries & poisonings	1.80 (1.42, 2.26)	7.37e-07	1.71 (0.87, 3.41)	0.131	0.887	n.s.
962	Poisoning by hormones and synthetic substitutes	injuries & poisonings	4.36 (1.72, 10.00)	0.00115	n/a	n/a	n/a	n/a
962.3	Hormones and synthetic substitutes causing adverse effects in therapeutic use	injuries & poisonings	4.67 (1.83, 10.90)	0.000761	n/a	n/a	n/a	n/a
994	Sepsis and SIRS	injuries & poisonings	2.40 (1.15, 4.59)	0.0133	2.03 (1.21, 3.47)	0.00957	0.71	n.s.
994.2	Sepsis	injuries & poisonings	2.23 (1.03, 4.37)	0.0297	1.98 (1.17, 3.39)	0.013	0.799	n.s.
994.21	Septic shock	injuries & poisonings	n/a	n/a	3.91 (1.80, 9.15)	0.00116	n/a	Excluded from PheRS2

### Sheet: Sensitivity_AcuteCOVID_Gender
File S1H. Sensitivity Analysis “Gender” Acute-COVID-19. Sensitivity analysis on symptoms of the acute-COVID-19 period that were significantly enriched in PASC cases comparing individuals. Results are shown for the subsets of females and males. The analyses were adjusted using the following covariates: age at index date, race/ethnicity, Elixhauser Score AHRQ, population density (quartiles), NDI (quartiles), health care worker status, vaccination status, post-test years in EHR, and severity. The P‐value of the effect size differences between the analyses are listed in the column “P effect size difference”. Abbreviations: OR = odds ratio, 95% CI = 95% confidence intervals; n.s. = not significant; n/a: not available.
Phenotype (PheCode)	Phenotype Description	Phenotype Category	OR Females Only (95% CI)	P Females Only	OR Males Only (95% CI)	P Males Only	P effect size difference	Comment
038	Septicemia	infectious diseases	2.13 (1.30, 3.41)	0.00207	1.98 (1.22, 3.16)	0.00498	0.828	n.s.
112	Candidiasis	infectious diseases	2.43 (1.35, 4.16)	0.00201	3.15 (1.29, 7.31)	0.0101	0.623	n.s.
117.4	Aspergillosis	infectious diseases	n/a	n/a	23.30 (4.48, 239.00)	0.00185	n/a	n/a
276.1	Electrolyte imbalance	endocrine/metabolic	2.17 (1.40, 3.30)	0.000377	1.76 (1.13, 2.74)	0.0124	0.514	n.s.
276.11	Hyperosmolality and/or hypernatremia	endocrine/metabolic	5.20 (2.32, 11.40)	5.71e-05	3.64 (1.88, 7.05)	0.000141	0.499	n.s.
286	Coagulation defects	hematopoietic	2.34 (1.56, 3.46)	2.85e-05	1.78 (1.00, 3.05)	0.0414	0.432	n.s.
296	Mood disorders	mental disorders	1.71 (1.39, 2.10)	3.31e-07	1.11 (0.74, 1.62)	0.587	0.0556	n.s.
296.2	Depression	mental disorders	1.70 (1.38, 2.10)	6.04e-07	1.17 (0.78, 1.73)	0.428	0.105	n.s.
296.22	Major depressive disorder	mental disorders	1.75 (1.40, 2.18)	7.51e-07	1.10 (0.70, 1.67)	0.67	0.0616	n.s.
300	Anxiety disorders	mental disorders	1.83 (1.50, 2.23)	1.81e-09	1.35 (0.93, 1.92)	0.104	0.147	n.s.
300.1	Anxiety disorder	mental disorders	1.85 (1.52, 2.26)	1.28e-09	1.38 (0.95, 1.97)	0.0823	0.164	n.s.
327	Sleep disorders	neurological	1.81 (1.43, 2.28)	7.63e-07	1.64 (1.21, 2.20)	0.00115	0.609	n.s.
327.3	Sleep apnea	neurological	1.76 (1.34, 2.27)	2.61e-05	1.65 (1.20, 2.26)	0.00185	0.775	n.s.
327.4	Insomnia	neurological	2.19 (1.43, 3.26)	0.000205	2.58 (1.46, 4.39)	0.000715	0.636	n.s.
338	Pain	neurological	2.03 (1.54, 2.66)	3.82e-07	1.14 (0.72, 1.75)	0.563	0.0305	nominal significant (P_difference < 0.05)
339	Other headache syndromes	neurological	1.87 (1.41, 2.44)	8.42e-06	2.34 (1.19, 4.29)	0.00923	0.526	n.s.
340	Migraine	neurological	1.80 (1.41, 2.28)	1.67e-06	2.24 (1.22, 3.92)	0.00669	0.489	n.s.
340.1	Migrain with aura	neurological	1.84 (1.37, 2.42)	2.6e-05	2.24 (0.97, 4.63)	0.0427	0.64	n.s.
386.9	Dizziness and giddiness (Light-headedness and vertigo)	sense organs	2.13 (1.43, 3.09)	0.000115	2.01 (0.90, 4.03)	0.0668	0.888	n.s.
418	Nonspecific chest pain	circulatory system	2.13 (1.58, 2.83)	3.6e-07	2.40 (1.60, 3.52)	1.34e-05	0.634	n.s.
426	Cardiac conduction disorders	circulatory system	1.61 (1.09, 2.34)	0.0149	2.27 (1.46, 3.47)	0.000203	0.244	n.s.
426.7	Abnormal electrocardiogram [ECG] [EKG]	circulatory system	2.12 (1.34, 3.26)	0.000943	1.95 (1.12, 3.34)	0.0162	0.821	n.s.
427	Cardiac dysrhythmias	circulatory system	1.66 (1.28, 2.14)	9.77e-05	2.16 (1.54, 3.01)	5.87e-06	0.224	n.s.
427.5	Arrhythmia (cardiac) NOS	circulatory system	2.06 (1.34, 3.09)	0.000698	2.27 (1.23, 3.97)	0.00604	0.795	n.s.
427.7	Tachycardia NOS	circulatory system	2.16 (1.45, 3.14)	9.65e-05	3.01 (1.77, 5.04)	3.4e-05	0.316	n.s.
429	Ill-defined descriptions and complications of heart disease	circulatory system	1.95 (1.48, 2.55)	1.49e-06	2.53 (1.73, 3.66)	1.2e-06	0.273	n.s.
429.2	Abnormal function study of cardiovascular system	circulatory system	2.05 (1.31, 3.14)	0.00134	2.12 (1.25, 3.51)	0.00428	0.924	n.s.
429.3	Symptoms involving cardiovascular system	circulatory system	1.77 (1.30, 2.38)	0.00023	2.73 (1.78, 4.12)	2.58e-06	0.103	n.s.
452	Other venous embolism and thrombosis	circulatory system	1.53 (0.98, 2.34)	0.0546	2.78 (1.80, 4.23)	3.04e-06	0.0582	n.s.
458	Hypotension	circulatory system	2.46 (1.50, 3.92)	0.00025	2.27 (1.37, 3.72)	0.00134	0.828	n.s.
458.1	Orthostatic hypotension	circulatory system	5.25 (2.42, 10.90)	1.9e-05	2.96 (1.17, 6.92)	0.0176	0.333	n.s.
458.9	Hypotension NOS	circulatory system	2.34 (1.42, 3.76)	0.000616	2.32 (1.39, 3.81)	0.0011	0.98	n.s.
473	Diseases of the larynx and vocal cords	respiratory	2.47 (1.28, 4.47)	0.00456	4.30 (1.84, 9.76)	0.000678	0.299	n.s.
473.4	Voice disturbance	respiratory	3.79 (1.66, 7.99)	0.000944	3.46 (1.25, 8.96)	0.0145	0.889	n.s.
480	Pneumonia	respiratory	2.37 (1.71, 3.25)	1.23e-07	1.51 (0.97, 2.33)	0.0663	0.102	n.s.
480.1	Bacterial pneumonia	respiratory	5.19 (2.62, 10.00)	1.73e-06	2.61 (1.35, 4.96)	0.00409	0.149	n.s.
480.13	MRSA pneumonia	respiratory	16.30 (4.60, 69.50)	7.33e-05	3.69 (1.36, 10.00)	0.0115	0.0899	n.s.
495	Asthma	respiratory	1.77 (1.41, 2.20)	3.93e-07	1.77 (1.21, 2.55)	0.00262	0.986	n.s.
495.2	Asthma with exacerbation	respiratory	2.19 (1.34, 3.45)	0.0011	3.47 (1.28, 8.27)	0.00921	0.395	n.s.
505	Other pulmonary inflamation or edema	respiratory	5.31 (1.61, 16.10)	0.00515	9.70 (2.76, 35.00)	0.000608	0.501	n.s.
506	Empyema and pneumothorax	respiratory	n/a	n/a	5.09 (2.19, 11.50)	0.000135	n/a	n/a
507	Pleurisy; pleural effusion	respiratory	3.53 (1.82, 6.52)	0.000111	4.53 (2.13, 9.13)	5e-05	0.613	n.s.
508	Pulmonary collapse; interstitial and compensatory emphysema	respiratory	2.91 (1.31, 5.99)	0.00591	2.99 (1.27, 6.71)	0.00995	0.958	n.s.
509	Respiratory failure, insufficiency, arrest	respiratory	3.19 (2.14, 4.70)	7.05e-09	3.65 (2.33, 5.69)	1.16e-08	0.644	n.s.
509.1	Respiratory failure	respiratory	2.96 (1.93, 4.51)	5.15e-07	3.95 (2.44, 6.40)	2.14e-08	0.391	n.s.
509.2	Respiratory insufficiency	respiratory	4.54 (2.66, 7.69)	2.25e-08	5.60 (3.20, 9.88)	1.98e-09	0.595	n.s.
509.3	Pulmonary insufficiency or respiratory failure following trauma and surgery	respiratory	7.83 (3.84, 16.00)	1.82e-08	5.89 (3.02, 11.70)	2.71e-07	0.564	n.s.
509.8	Dependence on respirator [Ventilator] or supplemental oxygen	respiratory	3.90 (2.27, 6.62)	5.85e-07	4.29 (2.48, 7.42)	1.88e-07	0.798	n.s.
512	Other symptoms of respiratory system	respiratory	2.68 (2.20, 3.25)	2.79e-23	2.40 (1.79, 3.19)	2.77e-09	0.528	n.s.
512.2	Painful respiration	respiratory	3.66 (1.89, 6.66)	5.51e-05	2.37 (0.84, 5.80)	0.0803	0.456	n.s.
512.7	Shortness of breath	respiratory	3.70 (2.96, 4.61)	7.78e-31	2.79 (1.97, 3.92)	5.17e-09	0.179	n.s.
512.8	Cough	respiratory	2.07 (1.58, 2.69)	5.92e-08	1.95 (1.32, 2.83)	0.000567	0.793	n.s.
512.9	Other dyspnea	respiratory	4.04 (2.94, 5.52)	3.93e-18	2.61 (1.62, 4.12)	5.8e-05	0.124	n.s.
513	Respiratory abnormalities	respiratory	3.47 (2.80, 4.29)	1.14e-30	2.24 (1.63, 3.07)	6.04e-07	0.0265	nominal significant (P_difference < 0.05)
530	Diseases of esophagus	digestive	1.62 (1.30, 2.03)	2.05e-05	1.54 (1.10, 2.15)	0.0108	0.804	n.s.
530.1	Esophagitis, GERD and related diseases	digestive	1.66 (1.32, 2.07)	9.04e-06	1.45 (1.02, 2.03)	0.0335	0.521	n.s.
530.11	GERD	digestive	1.65 (1.31, 2.06)	1.38e-05	1.49 (1.05, 2.09)	0.0228	0.638	n.s.
532	Dysphagia	digestive	2.68 (1.65, 4.23)	3.88e-05	2.49 (1.50, 4.07)	0.000335	0.837	n.s.
564	Functional digestive disorders	digestive	1.84 (1.41, 2.38)	5.07e-06	1.37 (0.86, 2.12)	0.175	0.261	n.s.
564.1	Irritable Bowel Syndrome	digestive	2.03 (1.43, 2.83)	4.8e-05	1.59 (0.61, 3.54)	0.303	0.607	n.s.
687.4	Disturbance of skin sensation	dermatologic	3.58 (2.12, 5.83)	7.62e-07	1.45 (0.51, 3.41)	0.434	0.0953	n.s.
770	Myalgia and myositis unspecified	symptoms	2.08 (1.50, 2.84)	6.79e-06	1.05 (0.37, 2.45)	0.926	0.174	n.s.
798	Malaise and fatigue	symptoms	2.55 (1.93, 3.34)	2.21e-11	1.55 (1.02, 2.32)	0.0351	0.0486	nominal significant (P_difference < 0.05)
949	Allergies, other	injuries & poisonings	2.02 (1.60, 2.55)	2.86e-09	1.12 (0.68, 1.77)	0.626	0.0287	nominal significant (P_difference < 0.05)
962	Poisoning by hormones and synthetic substitutes	injuries & poisonings	5.70 (2.85, 11.20)	7.58e-07	2.17 (0.98, 4.55)	0.0492	0.0675	n.s.
962.3	Hormones and synthetic substitutes causing adverse effects in therapeutic use	injuries & poisonings	5.98 (2.96, 11.90)	5.19e-07	2.17 (0.98, 4.55)	0.0492	0.0557	n.s.
994	Sepsis and SIRS	injuries & poisonings	2.45 (1.49, 3.94)	0.000308	1.78 (1.09, 2.85)	0.0191	0.36	n.s.
994.2	Sepsis	injuries & poisonings	2.39 (1.45, 3.88)	0.000512	1.66 (1.01, 2.69)	0.0431	0.303	n.s.
994.21	Septic shock	injuries & poisonings	4.39 (2.15, 8.76)	4.28e-05	3.19 (1.56, 6.40)	0.0014	0.532	n.s.

### Sheet: Sensitivity_AcuteCOVID_Year
File S1I. Sensitivity Analysis “Year of Infection” Acute-COVID-19. Sensitivity analysis on symptoms of the acute-COVID-19 period that were significantly enriched in PASC cases comparing individuals. Results are shown for the subsets of individuals infected with COVID-19 in 2020 and individuals infected with COVID-19 in 2021. The analyses were adjusted using the following covariates: age at index date, gender, race/ethnicity, Elixhauser Score AHRQ, population density (quartiles), NDI (quartiles), health care worker status, vaccination status, post-test years in EHR, and severity. The P‐value of the effect size differences between the analyses are listed in the column “P effect size difference”. Abbreviations: OR = odds ratio, 95% CI = 95% confidence intervals; n.s. = not significant; n/a: not available.
Phenotype (PheCode)	Phenotype Description	Phenotype Category	OR Infected 2020 (95% CI)	P Infected 2020	OR Infected 2021 (95% CI)	P Infected 2021	P effect size difference	Comment
038	Septicemia	infectious diseases	3.06 (1.82, 5.11)	2.15e-05	1.57 (0.99, 2.45)	0.0498	0.0573	n.s.
112	Candidiasis	infectious diseases	1.18 (0.42, 2.73)	0.724	4.29 (2.39, 7.46)	5.95e-07	0.02	nominal significant (P_difference < 0.05)
117.4	Aspergillosis	infectious diseases	n/a	n/a	12.60 (3.32, 56.60)	0.000574	n/a	n/a
276.1	Electrolyte imbalance	endocrine/metabolic	2.09 (1.25, 3.46)	0.00452	1.94 (1.31, 2.84)	0.000803	0.818	n.s.
276.11	Hyperosmolality and/or hypernatremia	endocrine/metabolic	3.54 (1.60, 7.71)	0.00171	5.14 (2.65, 9.96)	1.52e-06	0.483	n.s.
286	Coagulation defects	hematopoietic	1.90 (1.11, 3.15)	0.0152	2.29 (1.49, 3.44)	9.81e-05	0.586	n.s.
296	Mood disorders	mental disorders	1.54 (1.16, 2.04)	0.00266	1.52 (1.19, 1.91)	0.000538	0.928	n.s.
296.2	Depression	mental disorders	1.53 (1.14, 2.03)	0.00425	1.55 (1.22, 1.97)	0.000308	0.925	n.s.
296.22	Major depressive disorder	mental disorders	1.50 (1.12, 2.00)	0.00617	1.60 (1.22, 2.08)	0.00054	0.746	n.s.
300	Anxiety disorders	mental disorders	1.55 (1.17, 2.03)	0.00181	1.79 (1.43, 2.24)	2.42e-07	0.411	n.s.
300.1	Anxiety disorder	mental disorders	1.53 (1.15, 2.02)	0.00283	1.85 (1.48, 2.31)	6.71e-08	0.299	n.s.
327	Sleep disorders	neurological	1.72 (1.28, 2.28)	0.000235	1.75 (1.37, 2.21)	5.39e-06	0.929	n.s.
327.3	Sleep apnea	neurological	1.69 (1.23, 2.30)	0.00104	1.71 (1.31, 2.22)	6.73e-05	0.954	n.s.
327.4	Insomnia	neurological	2.12 (1.21, 3.57)	0.00643	2.48 (1.62, 3.71)	1.62e-05	0.652	n.s.
338	Pain	neurological	1.77 (1.20, 2.56)	0.00325	1.64 (1.21, 2.19)	0.000991	0.757	n.s.
339	Other headache syndromes	neurological	2.01 (1.40, 2.83)	9.33e-05	1.83 (1.26, 2.61)	0.00112	0.722	n.s.
340	Migraine	neurological	1.69 (1.17, 2.39)	0.00387	1.97 (1.47, 2.60)	3.3e-06	0.508	n.s.
340.1	Migrain with aura	neurological	1.44 (0.91, 2.20)	0.105	2.21 (1.56, 3.06)	3.82e-06	0.134	n.s.
386.9	Dizziness and giddiness (Light-headedness and vertigo)	sense organs	1.75 (0.98, 2.96)	0.0478	2.39 (1.52, 3.64)	8.4e-05	0.383	n.s.
418	Nonspecific chest pain	circulatory system	2.64 (1.84, 3.72)	7.6e-08	1.95 (1.41, 2.64)	2.82e-05	0.207	n.s.
426	Cardiac conduction disorders	circulatory system	1.87 (1.14, 2.97)	0.0101	1.84 (1.28, 2.60)	0.000824	0.958	n.s.
426.7	Abnormal electrocardiogram [ECG] [EKG]	circulatory system	1.80 (0.96, 3.22)	0.0552	2.15 (1.39, 3.25)	0.000397	0.638	n.s.
427	Cardiac dysrhythmias	circulatory system	1.92 (1.39, 2.62)	6.02e-05	1.76 (1.35, 2.29)	2.23e-05	0.693	n.s.
427.5	Arrhythmia (cardiac) NOS	circulatory system	2.19 (1.25, 3.65)	0.00418	2.03 (1.29, 3.12)	0.0016	0.837	n.s.
427.7	Tachycardia NOS	circulatory system	2.61 (1.59, 4.19)	0.000105	2.27 (1.51, 3.36)	5.57e-05	0.662	n.s.
429	Ill-defined descriptions and complications of heart disease	circulatory system	2.09 (1.46, 2.96)	4.36e-05	2.15 (1.62, 2.83)	7.65e-08	0.899	n.s.
429.2	Abnormal function study of cardiovascular system	circulatory system	1.73 (0.95, 3.04)	0.0641	2.24 (1.48, 3.35)	0.000105	0.474	n.s.
429.3	Symptoms involving cardiovascular system	circulatory system	2.08 (1.40, 3.03)	0.000185	2.00 (1.45, 2.72)	1.69e-05	0.872	n.s.
452	Other venous embolism and thrombosis	circulatory system	1.97 (1.18, 3.16)	0.00699	2.15 (1.45, 3.12)	9.68e-05	0.785	n.s.
458	Hypotension	circulatory system	2.37 (1.37, 4.03)	0.00176	2.46 (1.54, 3.83)	0.000104	0.92	n.s.
458.1	Orthostatic hypotension	circulatory system	4.64 (1.91, 11.00)	0.000673	3.78 (1.69, 7.90)	0.000762	0.739	n.s.
458.9	Hypotension NOS	circulatory system	2.23 (1.28, 3.81)	0.00414	2.49 (1.57, 3.89)	8.43e-05	0.753	n.s.
473	Diseases of the larynx and vocal cords	respiratory	3.24 (1.56, 6.34)	0.00107	2.83 (1.39, 5.41)	0.00282	0.795	n.s.
473.4	Voice disturbance	respiratory	3.70 (1.49, 8.49)	0.00346	3.66 (1.49, 8.32)	0.00335	0.987	n.s.
480	Pneumonia	respiratory	2.32 (1.51, 3.50)	8.07e-05	2.34 (1.64, 3.28)	1.43e-06	0.98	n.s.
480.1	Bacterial pneumonia	respiratory	4.98 (2.25, 10.90)	6.8e-05	3.60 (1.94, 6.56)	4.05e-05	0.517	n.s.
480.13	MRSA pneumonia	respiratory	8.84 (2.05, 41.20)	0.00471	9.18 (3.41, 26.70)	2.94e-05	0.966	n.s.
495	Asthma	respiratory	1.44 (1.05, 1.94)	0.0192	1.99 (1.56, 2.53)	2.59e-08	0.102	n.s.
495.2	Asthma with exacerbation	respiratory	2.44 (1.30, 4.35)	0.00377	2.27 (1.21, 3.97)	0.00663	0.862	n.s.
505	Other pulmonary inflamation or edema	respiratory	4.93 (1.63, 13.90)	0.00398	12.90 (3.15, 59.50)	0.0009	0.316	n.s.
506	Empyema and pneumothorax	respiratory	3.90 (1.22, 11.10)	0.0166	3.90 (1.71, 8.47)	0.000922	1	n.s.
507	Pleurisy; pleural effusion	respiratory	5.05 (2.27, 10.60)	4.47e-05	3.51 (1.85, 6.37)	6.78e-05	0.477	n.s.
508	Pulmonary collapse; interstitial and compensatory emphysema	respiratory	4.74 (1.85, 11.40)	0.000905	2.48 (1.19, 4.88)	0.0114	0.27	n.s.
509	Respiratory failure, insufficiency, arrest	respiratory	2.09 (1.24, 3.55)	0.00568	4.32 (3.04, 6.10)	1.83e-16	0.0246	nominal significant (P_difference < 0.05)
509.1	Respiratory failure	respiratory	2.08 (1.19, 3.66)	0.00982	4.28 (2.93, 6.23)	3.41e-14	0.0367	nominal significant (P_difference < 0.05)
509.2	Respiratory insufficiency	respiratory	2.77 (1.54, 4.99)	0.000666	8.33 (5.10, 13.70)	4.18e-17	0.00491	nominal significant (P_difference < 0.05)
509.3	Pulmonary insufficiency or respiratory failure following trauma and surgery	respiratory	5.23 (2.62, 10.50)	3.08e-06	8.62 (4.47, 16.70)	1.78e-10	0.308	n.s.
509.8	Dependence on respirator [Ventilator] or supplemental oxygen	respiratory	3.08 (1.59, 5.94)	0.000793	4.87 (3.06, 7.68)	1.48e-11	0.26	n.s.
512	Other symptoms of respiratory system	respiratory	1.88 (1.44, 2.43)	2.26e-06	3.28 (2.67, 4.04)	2.31e-29	0.000992	nominal significant (P_difference < 0.05)
512.2	Painful respiration	respiratory	3.29 (1.46, 6.78)	0.00238	3.23 (1.50, 6.39)	0.00149	0.97	n.s.
512.7	Shortness of breath	respiratory	2.20 (1.60, 2.99)	7.8e-07	4.59 (3.62, 5.81)	9.37e-37	0.000234	significant (P_difference < 0.000735 [0.05/68 tests])
512.8	Cough	respiratory	1.88 (1.36, 2.58)	8.7e-05	2.29 (1.69, 3.07)	4.54e-08	0.378	n.s.
512.9	Other dyspnea	respiratory	3.19 (2.09, 4.80)	4.6e-08	3.84 (2.72, 5.36)	7.2e-15	0.487	n.s.
513	Respiratory abnormalities	respiratory	2.13 (1.58, 2.84)	4.2e-07	3.85 (3.07, 4.81)	3.23e-32	0.00154	nominal significant (P_difference < 0.05)
530	Diseases of esophagus	digestive	1.82 (1.36, 2.42)	4.63e-05	1.48 (1.16, 1.89)	0.00154	0.293	n.s.
530.1	Esophagitis, GERD and related diseases	digestive	1.80 (1.34, 2.39)	7.73e-05	1.49 (1.16, 1.90)	0.00152	0.332	n.s.
530.11	GERD	digestive	1.79 (1.33, 2.38)	9.54e-05	1.50 (1.17, 1.92)	0.00123	0.373	n.s.
532	Dysphagia	digestive	3.96 (2.33, 6.66)	2.95e-07	2.12 (1.31, 3.32)	0.00158	0.0778	n.s.
564	Functional digestive disorders	digestive	1.67 (1.15, 2.38)	0.00529	1.72 (1.27, 2.29)	0.000294	0.913	n.s.
564.1	Irritable Bowel Syndrome	digestive	2.09 (1.28, 3.30)	0.00227	1.83 (1.17, 2.77)	0.00559	0.686	n.s.
687.4	Disturbance of skin sensation	dermatologic	3.07 (1.49, 5.84)	0.0013	2.49 (1.36, 4.32)	0.00195	0.652	n.s.
770	Myalgia and myositis unspecified	symptoms	1.54 (0.94, 2.42)	0.0696	2.21 (1.47, 3.23)	8.57e-05	0.253	n.s.
798	Malaise and fatigue	symptoms	2.28 (1.60, 3.20)	2.93e-06	2.15 (1.57, 2.90)	9.68e-07	0.802	n.s.
949	Allergies, other	injuries & poisonings	1.83 (1.32, 2.50)	0.000189	1.71 (1.29, 2.23)	0.000123	0.737	n.s.
962	Poisoning by hormones and synthetic substitutes	injuries & poisonings	3.95 (1.44, 10.20)	0.00669	3.52 (1.90, 6.37)	4.83e-05	0.853	n.s.
962.3	Hormones and synthetic substitutes causing adverse effects in therapeutic use	injuries & poisonings	3.95 (1.44, 10.20)	0.00669	3.62 (1.95, 6.58)	3.78e-05	0.893	n.s.
994	Sepsis and SIRS	injuries & poisonings	3.46 (2.05, 5.79)	2.95e-06	1.47 (0.91, 2.30)	0.104	0.0161	nominal significant (P_difference < 0.05)
994.2	Sepsis	injuries & poisonings	3.19 (1.87, 5.38)	1.75e-05	1.46 (0.90, 2.30)	0.115	0.0297	nominal significant (P_difference < 0.05)
994.21	Septic shock	injuries & poisonings	5.73 (2.70, 12.00)	5.43e-06	2.73 (1.38, 5.22)	0.00328	0.144	n.s.

### Sheet: PheRS_Weights
File S1J. PheRS Weights. Weights per PheCode from ridge penalized logistic regression analyses of the training data that were used to calculate PheRSs in the testing data. PheRS1 (includes PheCodes that were phenome-wide significant in the pre-COVID-19 PheWAS), PheRS2 (includes PheCodes that were phenome-wide significant in the acute-COVID-19 PheWAS), PheRS1* (includes PheCodes that had P < 10-3 in the pre-COVID-19 PheWAS), PheRS2* (includes PheCodes that had P < 10-3 in the acute-COVID-19 PheWAS).
PheRS	PheCode	Weight	Phenotype
PheRS1	564.1	4.06381e-38	Irritable Bowel Syndrome
PheRS1	817	6.31481e-38	Concussion
PheRS1	789	3.10375e-38	Nausea and vomiting
PheRS1	512.7	3.44575e-38	Shortness of breath
PheRS1	513	2.93981e-38	Respiratory abnormalities
PheRS1	930	5.8497e-38	Allergic reaction to food
PheRS1	459.9	4.29109e-38	Circulatory disease NEC
PheRS2	512.7	0.0636129132460091	Shortness of breath
PheRS2	513	0.0612360719848444	Respiratory abnormalities
PheRS2	512	0.0468510347282085	Other symptoms of respiratory system
PheRS2	512.9	0.0654803339739722	Other dyspnea
PheRS2	509.2	0.110494033694589	Respiratory insufficiency
PheRS2	509	0.0665612742998135	Respiratory failure, insufficiency, arrest
PheRS2	509.3	0.140323820006744	Pulmonary insufficiency or respiratory failure following trauma and surgery
PheRS2	509.1	0.0699075100590994	Respiratory failure
PheRS2	509.8	0.0827489312818149	Dependence on respirator [Ventilator] or supplemental oxygen
PheRS2	429	0.0374250223467047	Ill-defined descriptions and complications of heart disease
PheRS2	798	0.0513095082179898	Malaise and fatigue
PheRS2	418	0.0465915686238559	Nonspecific chest pain
PheRS2	512.8	0.0239037888510707	Cough
PheRS2	300.1	0.0218825909805589	Anxiety disorder
PheRS2	300	0.0209189671742273	Anxiety disorders
PheRS2	427	0.0248323582041559	Cardiac dysrhythmias
PheRS2	495	0.0265989635867502	Asthma
PheRS2	327	0.0251107522312355	Sleep disorders
PheRS2	429.3	0.0328024661034825	Symptoms involving cardiovascular system
PheRS2	427.7	0.0443954145465653	Tachycardia NOS
PheRS2	507	0.0718667883755118	Pleurisy; pleural effusion
PheRS2	532	0.0687168250824749	Dysphagia
PheRS2	340	0.0260472758164319	Migraine
PheRS2	480	0.040814226019523	Pneumonia
PheRS2	949	0.0246785505300502	Allergies, other
PheRS2	327.3	0.0221746858231799	Sleep apnea
PheRS2	327.4	0.0476436094700062	Insomnia
PheRS2	339	0.0301727170099717	Other headache syndromes
PheRS2	962.3	0.114482964146693	Hormones and synthetic substitutes causing adverse effects in therapeutic use
PheRS2	530	0.0148968628259976	Diseases of esophagus
PheRS2	962	0.112063166917271	Poisoning by hormones and synthetic substitutes
PheRS2	458	0.0627580926839268	Hypotension
PheRS2	530.11	0.0146952500025155	GERD
PheRS2	530.1	0.0142822113190845	Esophagitis, GERD and related diseases
PheRS2	458.9	0.0616776167793166	Hypotension NOS
PheRS2	458.1	0.112581135952386	Orthostatic hypotension
PheRS2	452	0.0398782082625597	Other venous embolism and thrombosis
PheRS2	340.1	0.0244335939398236	Migrain with aura
PheRS2	296.2	0.0130179820283662	Depression
PheRS2	296	0.0131269394457621	Mood disorders
PheRS2	564	0.0251389771837989	Functional digestive disorders
PheRS2	286	0.0480079828359828	Coagulation defects
PheRS2	505	0.148221747278583	Other pulmonary inflamation or edema
PheRS2	687.4	0.0623733396850995	Disturbance of skin sensation
PheRS2	338	0.0282785366847018	Pain
PheRS2	473	0.0736345771250487	Diseases of the larynx and vocal cords
PheRS2	276.1	0.0483785791081573	Electrolyte imbalance
PheRS2	296.22	0.0140765024623521	Major depressive disorder
PheRS2	427.5	0.0350621429022208	Arrhythmia (cardiac) NOS
PheRS2	426	0.0320075354939599	Cardiac conduction disorders
PheRS2	429.2	0.0378447438989778	Abnormal function study of cardiovascular system
PheRS2	512.2	0.0523677194241441	Painful respiration
PheRS2	994	0.0543731599514471	Sepsis and SIRS
PheRS2	038	0.051394430487841	Septicemia
PheRS2	386.9	0.0403648637808066	Dizziness and giddiness (Light-headedness and vertigo)
PheRS2	112	0.0679396162134282	Candidiasis
PheRS2	506	0.0829902199973729	Empyema and pneumothorax
PheRS2	426.7	0.0350528058224716	Abnormal electrocardiogram [ECG] [EKG]
PheRS2	770	0.0342329465167443	Myalgia and myositis unspecified
PheRS2	564.1	0.0267530961841938	Irritable Bowel Syndrome
PheRS2	508	0.0601362211857418	Pulmonary collapse; interstitial and compensatory emphysema
PheRS2	495.2	0.0472280794739693	Asthma with exacerbation
PheRS2	994.2	0.0501031387983902	Sepsis
PheRS1*	564.1	4.06381e-38	Irritable Bowel Syndrome
PheRS1*	817	6.31481e-38	Concussion
PheRS1*	789	3.10375e-38	Nausea and vomiting
PheRS1*	512.7	3.44575e-38	Shortness of breath
PheRS1*	513	2.93981e-38	Respiratory abnormalities
PheRS1*	930	5.8497e-38	Allergic reaction to food
PheRS1*	459.9	4.29109e-38	Circulatory disease NEC
PheRS1*	352.1	1.02255e-37	Trigeminal nerve disorders [CN5]
PheRS1*	564	2.23258e-38	Functional digestive disorders
PheRS1*	798.1	3.9963e-38	Chronic fatigue syndrome
PheRS1*	327.41	5.81783e-38	Organic or persistent insomnia
PheRS1*	765	5.03744e-38	Cervical radiculitis
PheRS1*	724.1	4.15051e-38	Disorders of sacrum
PheRS1*	477	5.51858e-38	Epistaxis or throat hemorrhage
PheRS1*	798	2.07155e-38	Malaise and fatigue
PheRS1*	512.1	3.19241e-38	Wheezing
PheRS1*	479	2.71889e-38	Other upper respiratory disease
PheRS1*	355	9.17596e-38	Complex regional/central pain syndrome
PheRS1*	558	2.48354e-38	Noninfectious gastroenteritis
PheRS1*	300.1	1.8944e-38	Anxiety disorder
PheRS1*	270.11	1.4391e-37	Disturbances of sulphur-bearing amino-acid metabolism
PheRS1*	740.2	6.34077e-38	Osteoarthrosis, generalized
PheRS1*	512.8	1.90045e-38	Cough
PheRS1*	459	3.68885e-38	Other disorders of circulatory system
PheRS1*	303.4	4.74552e-38	Somatoform disorder
PheRS1*	475	2.0817e-38	Chronic sinusitis
PheRS1*	560.2	6.43683e-38	Impaction of intestine
PheRS1*	724	3.1754e-38	Other and unspecified disorders of back
PheRS1*	512.9	2.14975e-38	Other dyspnea
PheRS1*	512.3	9.00017e-38	Abnormal chest sounds
PheRS1*	478	6.11355e-38	Throat pain
PheRS1*	300	1.79126e-38	Anxiety disorders
PheRS1*	770	2.49594e-38	Myalgia and myositis unspecified
PheRS1*	446.4	2.498e-37	Wegener's granulomatosis
PheRS1*	742	2.60466e-38	Derangement of joint, non-traumatic
PheRS1*	761	2.02786e-38	Cervicalgia
PheRS1*	785	1.57277e-38	Abdominal pain
PheRS1*	300.12	3.05731e-38	Agorophobia, social phobia, and panic disorder
PheRS1*	300.11	1.7751e-38	Generalized anxiety disorder
PheRS1*	965.3	2.3795e-37	Salicylates causing adverse effects in therapeutic use
PheRS1*	742.9	2.51366e-38	Other derangement of joint
PheRS1*	740.3	1.23452e-37	Osteoarthrosis involving more than one site, but not specified as generalized
PheRS1*	304	1.70037e-38	Adjustment reaction
PheRS1*	472	2.83371e-38	Chronic pharyngitis and nasopharyngitis
PheRS1*	771	3.37015e-38	Musculoskeletal symptoms referable to limbs
PheRS1*	303	3.51329e-38	Psychogenic and somatoform disorders
PheRS1*	512.2	2.5623e-38	Painful respiration
PheRS1*	442.2	2.73466e-37	Aneurysm of iliac artery
PheRS1*	789.1	6.04207e-38	Persistent vomiting
PheRS2*	512.7	0.0474008033921436	Shortness of breath
PheRS2*	513	0.0456670900448154	Respiratory abnormalities
PheRS2*	512	0.0349616205244662	Other symptoms of respiratory system
PheRS2*	512.9	0.0492495611320153	Other dyspnea
PheRS2*	509.2	0.0821701717528341	Respiratory insufficiency
PheRS2*	509	0.050306746523962	Respiratory failure, insufficiency, arrest
PheRS2*	509.3	0.103877725572261	Pulmonary insufficiency or respiratory failure following trauma and surgery
PheRS2*	509.1	0.0527611403932224	Respiratory failure
PheRS2*	509.8	0.0624372620483468	Dependence on respirator [Ventilator] or supplemental oxygen
PheRS2*	429	0.0289058899460556	Ill-defined descriptions and complications of heart disease
PheRS2*	798	0.0372990608667806	Malaise and fatigue
PheRS2*	418	0.0343118154866582	Nonspecific chest pain
PheRS2*	512.8	0.0181946846474814	Cough
PheRS2*	300.1	0.0164059073727781	Anxiety disorder
PheRS2*	300	0.0157142047308636	Anxiety disorders
PheRS2*	427	0.0192097518928776	Cardiac dysrhythmias
PheRS2*	495	0.0195164387783515	Asthma
PheRS2*	327	0.0185986241546072	Sleep disorders
PheRS2*	429.3	0.0255864438345933	Symptoms involving cardiovascular system
PheRS2*	427.7	0.0344134432526674	Tachycardia NOS
PheRS2*	507	0.053262519702469	Pleurisy; pleural effusion
PheRS2*	532	0.0509767837195176	Dysphagia
PheRS2*	340	0.0190841869817189	Migraine
PheRS2*	480	0.0312963117456467	Pneumonia
PheRS2*	949	0.0175233826177689	Allergies, other
PheRS2*	327.3	0.0162882828822007	Sleep apnea
PheRS2*	327.4	0.0354959079710979	Insomnia
PheRS2*	339	0.0217338687452324	Other headache syndromes
PheRS2*	962.3	0.0853406091276514	Hormones and synthetic substitutes causing adverse effects in therapeutic use
PheRS2*	530	0.0114552990992749	Diseases of esophagus
PheRS2*	962	0.0835813020388141	Poisoning by hormones and synthetic substitutes
PheRS2*	458	0.0478137249853806	Hypotension
PheRS2*	530.11	0.011372162486318	GERD
PheRS2*	530.1	0.0110503160091608	Esophagitis, GERD and related diseases
PheRS2*	458.9	0.0470942164283847	Hypotension NOS
PheRS2*	458.1	0.0819821913117013	Orthostatic hypotension
PheRS2*	452	0.0278442601418609	Other venous embolism and thrombosis
PheRS2*	340.1	0.0179466674689663	Migrain with aura
PheRS2*	296.2	0.00994462071505447	Depression
PheRS2*	296	0.010030141208287	Mood disorders
PheRS2*	564	0.0185436517067448	Functional digestive disorders
PheRS2*	286	0.033178707295059	Coagulation defects
PheRS2*	505	0.109157372006632	Other pulmonary inflamation or edema
PheRS2*	687.4	0.0443002545594083	Disturbance of skin sensation
PheRS2*	338	0.0193036476828315	Pain
PheRS2*	473	0.0542998795513704	Diseases of the larynx and vocal cords
PheRS2*	276.1	0.0357304037716551	Electrolyte imbalance
PheRS2*	296.22	0.0107053362557021	Major depressive disorder
PheRS2*	427.5	0.0256563267167142	Arrhythmia (cardiac) NOS
PheRS2*	426	0.0248388464532785	Cardiac conduction disorders
PheRS2*	429.2	0.0299797997821236	Abnormal function study of cardiovascular system
PheRS2*	512.2	0.0385021835825595	Painful respiration
PheRS2*	994	0.0421688595140812	Sepsis and SIRS
PheRS2*	038	0.0396287955391631	Septicemia
PheRS2*	386.9	0.0295618420433272	Dizziness and giddiness (Light-headedness and vertigo)
PheRS2*	112	0.0496797236856445	Candidiasis
PheRS2*	506	0.0625420930928332	Empyema and pneumothorax
PheRS2*	426.7	0.0281696201157851	Abnormal electrocardiogram [ECG] [EKG]
PheRS2*	770	0.0246975243157639	Myalgia and myositis unspecified
PheRS2*	564.1	0.0195895540330484	Irritable Bowel Syndrome
PheRS2*	508	0.0460250490440919	Pulmonary collapse; interstitial and compensatory emphysema
PheRS2*	495.2	0.0345600694761829	Asthma with exacerbation
PheRS2*	994.2	0.0392869577441226	Sepsis
PheRS2*	745	0.0148660863304178	Pain in joint
PheRS2*	250.4	0.0205694286684138	Abnormal glucose
PheRS2*	250.42	0.0193257239552368	Other abnormal glucose
PheRS2*	041	0.0275545603652704	Bacterial infection NOS
PheRS2*	476	0.0105272345250724	Allergic rhinitis
PheRS2*	338.2	0.0185440535677058	Chronic pain
PheRS2*	338.1	0.0286997215255543	Acute pain
PheRS2*	733.6	0.144694454670016	Costochondritis
PheRS2*	276	0.0263402202162104	Disorders of fluid, electrolyte, and acid-base balance
PheRS2*	742	0.0463838421072396	Derangement of joint, non-traumatic
PheRS2*	456	0.0328616488791473	Chronic venous insufficiency [CVI]
PheRS2*	742.9	0.0469104155712026	Other derangement of joint
PheRS2*	260	0.0510224498761566	Protein-calorie malnutrition
PheRS2*	716.9	0.0108036779454608	Arthropathy NOS
PheRS2*	286.6	0.0246448858065082	Defibrination syndrome
PheRS2*	442.11	0.071732155932883	Abdominal aortic aneurysm
PheRS2*	286.7	0.0247920274998726	Other and unspecified coagulation defects
PheRS2*	728	0.0358004562769895	Disorders of muscle, ligament, and fascia
PheRS2*	327.32	0.013193479077789	Obstructive sleep apnea
PheRS2*	716	0.0105833737993724	Other arthropathies
PheRS2*	285	0.0119765475755637	Other anemias
PheRS2*	585.1	0.0298042445777614	Acute renal failure
PheRS2*	283	0.201756402293744	Acquired hemolytic anemias
PheRS2*	560	0.0429524551694089	Intestinal obstruction without mention of hernia
PheRS2*	279	0.0190210230783503	Disorders involving the immune mechanism
PheRS2*	724.1	0.0566548195504804	Disorders of sacrum
PheRS2*	452.2	0.021036693756188	Deep vein thrombosis [DVT]
PheRS2*	930	0.0856505440613641	Allergic reaction to food
PheRS2*	276.4	0.0318717029488675	Acid-base balance disorder
PheRS2*	798.1	0.0544953279882777	Chronic fatigue syndrome
PheRS2*	817	0.0341789062316139	Concussion
PheRS2*	415	0.0223893237613397	Pulmonary heart disease
PheRS2*	415.1	0.029041573091678	Acute pulmonary heart disease
PheRS2*	415.11	0.0290415998688514	Pulmonary embolism and infarction, acute
